# Gut microbiota modulates distal symmetric polyneuropathy in diabetic patients

**DOI:** 10.1101/2022.10.07.22280806

**Authors:** Junpeng Yang, Xueli Yang, Guojun Wu, Fenglian Huang, Xiaoyang Shi, Wei Wei, Yingchao Zhang, Haihui Zhang, Lina Cheng, Lu Yu, Jing Shang, Yinghua Lv, Xiaobing Wang, Rui Zhai, Pan Li, Bota Cui, Yuanyuan Fang, Xinru Deng, Shasha Tang, Limin Wang, Qian Yuan, Liping Zhao, Faming Zhang, Chenhong Zhang, Huijuan Yuan

## Abstract

The contribution of the gut microbiota to distal symmetric polyneuropathy (DSPN) in diabetic patients remains elusive. We found that the gut microbiota from DSPN patients induced more severe peripheral neuropathy in db/db mice. Gut microbiota from healthy donors significantly alleviated DSPN independent from glycaemic control in patients in a randomized, double-blind and placebo-controlled trial. The gut bacterial genomes correlated with Toronto Clinical Scoring System score were organized in two competing guilds. Increased Guild 1 that had higher capacity in butyrate production and decreased Guild 2 that harbored more genes in synthetic pathway of endotoxin were associated with improved gut barrier integrity and decreased proinflammatory cytokine levels. Moreover, matched enterotype between transplants and recipients showed better therapeutic efficacy with more enriched Guild 1 and suppressed Guild 2. Thus, the two competing guilds may mediate the causative role of the gut microbiota in DSPN and have the potential to be an effective target for treatment.

## Supplementary Tables 5-9 for "Gut microbiota modulates distal symmetric polyneuropathy in diabetic patients"

### Sheet: Table S5
	RCT study						post-RCT study
Patient ID	group	0D	3D	28D	56D	84D	3D	28D	56D	84D
10H	FMT	Y	Y	Y	N	Y	/	/	/	/
12H	FMT	Y	Y	Y	Y	Y	/	/	/	/
14H	FMT	Y	Y	Y	Y	Y	/	/	/	/
16H	FMT	Y	Y	Y	Y	Y	/	/	/	/
17H	FMT	Y	Y	Y	Y	Y	/	/	/	/
18H	FMT	Y	Y	Y	N	Y	/	/	/	/
1H	FMT	Y	Y	Y	Y	Y	/	/	/	/
20H	FMT	Y	Y	Y	Y	Y	/	/	/	/
21H	FMT	Y	Y	Y	Y	Y	/	/	/	/
22H	FMT	Y	Y	Y	Y	Y	/	/	/	/
23H	FMT	Y	Y	Y	Y	Y	/	/	/	/
25H	FMT	Y	Y	Y	Y	Y	/	/	/	/
30H	FMT	Y	Y	Y	N	Y	/	/	/	/
32H	FMT	Y	Y	Y	Y	Y	/	/	/	/
34H	FMT	Y	Y	Y	Y	Y	/	/	/	/
35H	FMT	Y	Y	Y	Y	Y	/	/	/	/
36H	FMT	Y	Y	Y	N	Y	/	/	/	/
37H	FMT	Y	Y	Y	Y	Y	/	/	/	/
3H	FMT	Y	Y	Y	Y	Y	/	/	/	/
4H	FMT	Y	Y	Y	N	Y	/	/	/	/
5H	FMT	Y	Y	Y	Y	Y	/	/	/	/
9H	FMT	Y	Y	Y	Y	Y	/	/	/	/
11H	Placebo	Y	Y	Y	Y	Y	Y	Y	Y	Y
15H	Placebo	Y	Y	Y	Y	Y	Y	Y	Y	Y
19H	Placebo	Y	Y	Y	Y	Y	Y	Y	Y	Y
24H	Placebo	Y	Y	Y	N	Y	Y	N	Y	Y
26H	Placebo	Y	Y	Y	Y	Y	Y	Y	Y	Y
29H	Placebo	Y	Y	Y	Y	Y	Y	N	N	Y
31H	Placebo	Y	Y	Y	N	Y	Y	Y	Y	Y
33H	Placebo	Y	Y	Y	N	Y	Y	N	Y	Y
6H	Placebo	Y	Y	Y	N	Y	Y	Y	Y	Y
8H	Placebo	Y	N	Y	Y	Y	N	Y	Y	Y

### Sheet: Table S6
ID	Transplant/Recipient	Trial (group)	Patient ID	Time point	Number of high quality reads
D003-10-31	Transplant	RCT	10H&12H	/	55020866
D013-2019-1-11	Transplant	post-RCT	11H	/	52041160
FMT-14H-Donor	Transplant	RCT	14H	/	176269490
D003-2019-1-8	Transplant	post-RCT	15H	/	47440578
D013-2018-11-28	Transplant	RCT	16H&17H&18H	/	64529292
FMT-19H-Donor	Transplant	post-RCT	19H	/	115769346
D011	Transplant	RCT	1H&3H	/	47602596
D003-12-31	Transplant	RCT	20H	/	54738610
D011-2019-3-2	Transplant	RCT	21H	/	54730436
D013-2019-2-27	Transplant	RCT	22H	/	54120326
FMT-23H-Donor	Transplant	RCT	23H	/	109035450
FMT-24H-Donor	Transplant	post-RCT	24H	/	154509974
D014-2019-4-21	Transplant	RCT	25H	/	55330148
D012-2019-8-21	Transplant	post-RCT	26H	/	54539726
FMT-29H-Donor	Transplant	post-RCT	29H	/	234582244
D014-2020-05-21	Transplant	RCT	30H	/	73840348
FMT-31H-Donor	Transplant	post-RCT	31H	/	298767020
D018-2019-12-27	Transplant	RCT	32H	/	68611012
FMT-33H-Donor	Transplant	post-RCT	33H	/	275088302
D017-2019-12-31	Transplant	RCT	34H	/	74361858
D028-2021-5-31	Transplant	RCT	35H	/	62490970
FMT-36H-Donor	Transplant	RCT	36H	/	136852828
FMT-37H-Donor	Transplant	RCT	37H	/	162542192
D003-7-27	Transplant	RCT	4H&5H	/	50187228
D003-2018-11-9	Transplant	post-RCT	6H	/	62213786
FMT-8H-Donor	Transplant	post-RCT	8H	/	118481678
D004-9-1	Transplant	RCT	9H	/	52174826
FMT12W-10H	Recipient	RCT-FMT	10H	84D	50061498
FMT4W-10H	Recipient	RCT-FMT	10H	28D	57051742
FMTD0-10H	Recipient	RCT-FMT	10H	0D	51715056
FMTD3-10H	Recipient	RCT-FMT	10H	3D	49694954
FMT12W-12H	Recipient	RCT-FMT	12H	84D	49962878
FMT4W-12H	Recipient	RCT-FMT	12H	28D	59529624
FMT8W-12H	Recipient	RCT-FMT	12H	56D	56551102
FMTD0-12H	Recipient	RCT-FMT	12H	0D	55749954
FMTD3-12H	Recipient	RCT-FMT	12H	3D	53579738
FMT12W-14H	Recipient	RCT-FMT	14H	84D	52597104
FMT4W-14H	Recipient	RCT-FMT	14H	28D	52852960
FMT8w-14H	Recipient	RCT-FMT	14H	56D	49900184
FMTD0-14H	Recipient	RCT-FMT	14H	0D	54361200
FMTD3-14H	Recipient	RCT-FMT	14H	3D	50025438
Y5	Recipient	RCT-FMT	16H	84D	54764578
Y3	Recipient	RCT-FMT	16H	28D	48669082
Y4	Recipient	RCT-FMT	16H	56D	64997502
Y1	Recipient	RCT-FMT	16H	0D	51863118
Y2	Recipient	RCT-FMT	16H	3D	45571066
Y10	Recipient	RCT-FMT	17H	84D	61869844
Y8	Recipient	RCT-FMT	17H	28D	70561586
FMT8W-17H	Recipient	RCT-FMT	17H	56D	55254644
Y6	Recipient	RCT-FMT	17H	0D	51035692
Y7	Recipient	RCT-FMT	17H	3D	53975124
FMT12W-18	Recipient	RCT-FMT	18H	84D	56456344
FMT4W-18	Recipient	RCT-FMT	18H	28D	66652566
FMTD0-18	Recipient	RCT-FMT	18H	0D	54902568
FMTD3-18	Recipient	RCT-FMT	18H	3D	58240188
FMT12W-1H	Recipient	RCT-FMT	1H	84D	55016382
FMT4W-1H	Recipient	RCT-FMT	1H	28D	52936740
FMT8W-1H	Recipient	RCT-FMT	1H	56D	54664194
FMTD0-1H	Recipient	RCT-FMT	1H	0D	59127254
FMTD3-1H	Recipient	RCT-FMT	1H	3D	48263224
FMT12W-20H	Recipient	RCT-FMT	20H	84D	82133818
FMT4W-20H	Recipient	RCT-FMT	20H	28D	67948638
FMT8W-20H	Recipient	RCT-FMT	20H	56D	60749192
FMTD0-20H	Recipient	RCT-FMT	20H	0D	68382346
FMTD3-20H	Recipient	RCT-FMT	20H	3D	63018976
FMT12W-21H	Recipient	RCT-FMT	21H	84D	68564176
FMT4W-21H	Recipient	RCT-FMT	21H	28D	49725056
FMT8W-21H	Recipient	RCT-FMT	21H	56D	56183004
FMTD0-21H	Recipient	RCT-FMT	21H	0D	57261452
FMTD3-21H	Recipient	RCT-FMT	21H	3D	64831906
FMT12W-22H	Recipient	RCT-FMT	22H	84D	55694680
FMT4W-22H	Recipient	RCT-FMT	22H	28D	54789166
FMT8W-22H	Recipient	RCT-FMT	22H	56D	57675326
FMTD0-22H	Recipient	RCT-FMT	22H	0D	60488682
FMTD3-22H	Recipient	RCT-FMT	22H	3D	51382528
FMT12W-23H	Recipient	RCT-FMT	23H	84D	47107564
FMT4W-23H	Recipient	RCT-FMT	23H	28D	71217522
FMT8W-23H	Recipient	RCT-FMT	23H	56D	54876502
FMTD0-23H	Recipient	RCT-FMT	23H	0D	57775052
FMTD3-23H	Recipient	RCT-FMT	23H	3D	49045902
FMT12W-25H	Recipient	RCT-FMT	25H	84D	57552604
FMT4W-25H	Recipient	RCT-FMT	25H	28D	59862862
FMT8W-25H	Recipient	RCT-FMT	25H	56D	54068974
FMTD0-25H	Recipient	RCT-FMT	25H	0D	60155426
FMTD3-25HH	Recipient	RCT-FMT	25H	3D	55507842
S03012w	Recipient	RCT-FMT	30H	84D	40660690
S0304w	Recipient	RCT-FMT	30H	28D	54845386
303do-N	Recipient	RCT-FMT	30H	0D	59371744
S0303d	Recipient	RCT-FMT	30H	3D	45257300
FMT12W-32H	Recipient	RCT-FMT	32H	84D	58244292
FMT4W-32H	Recipient	RCT-FMT	32H	28D	71749930
FMT8W-32H	Recipient	RCT-FMT	32H	56D	61497448
FMTD0-32H	Recipient	RCT-FMT	32H	0D	80672284
FMTD3-32H	Recipient	RCT-FMT	32H	3D	76485476
FMT12W-34H	Recipient	RCT-FMT	34H	84D	75618034
FMT4W-34H	Recipient	RCT-FMT	34H	28D	85392146
FMT8W-34H	Recipient	RCT-FMT	34H	56D	76335764
FMTD0-34H	Recipient	RCT-FMT	34H	0D	70728606
FMTD3-34H	Recipient	RCT-FMT	34H	3D	78865746
FMT12W-35H	Recipient	RCT-FMT	35H	84D	74917088
FMT4W-35H	Recipient	RCT-FMT	35H	28D	72323732
FMT8W-35H	Recipient	RCT-FMT	35H	56D	76723640
FMTD0-35H	Recipient	RCT-FMT	35H	0D	67923386
FMTD3-35H	Recipient	RCT-FMT	35H	3D	84452150
FMT12W-36H	Recipient	RCT-FMT	36H	84D	65265242
FMT4W-36H	Recipient	RCT-FMT	36H	28D	70446978
FMTD0-36H	Recipient	RCT-FMT	36H	0D	55122452
FMTD3-36H	Recipient	RCT-FMT	36H	3D	66633710
FMT12W-37H	Recipient	RCT-FMT	37H	84D	74544802
FMT4W-37H	Recipient	RCT-FMT	37H	28D	79814958
FMT8W-37H	Recipient	RCT-FMT	37H	56D	76939556
FMTD0-37H	Recipient	RCT-FMT	37H	0D	69774616
FMTD3-37H	Recipient	RCT-FMT	37H	3D	74162076
FMT12W-3H	Recipient	RCT-FMT	3H	84D	60548262
FMT4W-3H	Recipient	RCT-FMT	3H	28D	49131776
FMT8W-3H	Recipient	RCT-FMT	3H	56D	55431674
FMTD0-3H	Recipient	RCT-FMT	3H	0D	68031362
FMTD3-3H	Recipient	RCT-FMT	3H	3D	61817544
FMT12W-4H	Recipient	RCT-FMT	4H	84D	63138234
FMT4W-4H	Recipient	RCT-FMT	4H	28D	60601334
FMTD0-4H	Recipient	RCT-FMT	4H	0D	53941062
FMTD3-4H	Recipient	RCT-FMT	4H	3D	47302458
FMT12W-5H	Recipient	RCT-FMT	5H	84D	49155442
FMT4W-5H	Recipient	RCT-FMT	5H	28D	53580364
FMT8W-5H	Recipient	RCT-FMT	5H	56D	60634988
FMTD0-5H	Recipient	RCT-FMT	5H	0D	53742156
FMTD3-5H	Recipient	RCT-FMT	5H	3D	51818408
FMT12W-9H	Recipient	RCT-FMT	9H	84D	55011304
FMT4W-9H	Recipient	RCT-FMT	9H	28D	60250726
FMT8W-9H	Recipient	RCT-FMT	9H	56D	53761532
FMTD0-9H	Recipient	RCT-FMT	9H	0D	52165766
FMTD3-9H	Recipient	RCT-FMT	9H	3D	51294174
FMT12W-11H	Recipient	RCT-Placebo	11H	84D	47229346
FMT4W-11H	Recipient	RCT-Placebo	11H	28D	58745632
FMT8W-11H	Recipient	RCT-Placebo	11H	56D	59743282
FMTD0-11H	Recipient	RCT-Placebo	11H	0D	50941626
FMTD3-11H	Recipient	RCT-Placebo	11H	3D	56307674
FMT2-12W-11H	Recipient	post-RCT	11H	84D	65325996
FMT2-4W-11H	Recipient	post-RCT	11H	28D	55612194
FMT2-8w-11H	Recipient	post-RCT	11H	56D	58107214
FMT2-D3-11H	Recipient	post-RCT	11H	3D	52464966
FMT12W-15H	Recipient	RCT-Placebo	15H	84D	51229904
FMT4W-15H	Recipient	RCT-Placebo	15H	28D	83008222
FMT8W-15H	Recipient	RCT-Placebo	15H	56D	66893576
FMTD0-15H	Recipient	RCT-Placebo	15H	0D	57357016
FMTD3-15H	Recipient	RCT-Placebo	15H	3D	58246318
FMT2-12W-15H	Recipient	post-RCT	15H	84D	53354404
FMT2-4W-15H	Recipient	post-RCT	15H	28D	51992610
FMT2-8W-15H	Recipient	post-RCT	15H	56D	51266802
FMT2-D3-15H	Recipient	post-RCT	15H	3D	55794810
FMT12W-19H	Recipient	RCT-Placebo	19H	84D	58381852
FMT4W-19H	Recipient	RCT-Placebo	19H	28D	54448778
FMT8W-19H	Recipient	RCT-Placebo	19H	56D	48258058
FMTD0-19	Recipient	RCT-Placebo	19H	0D	52378794
FMTD3-19	Recipient	RCT-Placebo	19H	3D	65945170
S01912w12w	Recipient	post-RCT	19H	84D	55111188
FMT2-4W-19H	Recipient	post-RCT	19H	28D	58629392
FMT2-8W-19H	Recipient	post-RCT	19H	56D	57227772
FMT2-d3-19H	Recipient	post-RCT	19H	3D	48791714
FMT12W-24H	Recipient	RCT-Placebo	24H	84D	62692980
FMT4W-24H	Recipient	RCT-Placebo	24H	28D	69038574
FMTD0-24H	Recipient	RCT-Placebo	24H	0D	56700444
FMTD3-24H	Recipient	RCT-Placebo	24H	3D	68979144
S02412w12w	Recipient	post-RCT	24H	84D	58153566
S02412w8w	Recipient	post-RCT	24H	56D	66631620
FMT2-d3-24H	Recipient	post-RCT	24H	3D	65200654
FMT12W-26H	Recipient	RCT-Placebo	26H	84D	56061382
FMT4W-26H	Recipient	RCT-Placebo	26H	28D	59130052
FMT8W-26H	Recipient	RCT-Placebo	26H	56D	58056392
FMTD0-26H	Recipient	RCT-Placebo	26H	0D	57296422
FMTD3-26H	Recipient	RCT-Placebo	26H	3D	52697892
S02612w12w	Recipient	post-RCT	26H	84D	60985324
S02612w4w	Recipient	post-RCT	26H	28D	55193068
S02612w8w	Recipient	post-RCT	26H	56D	60453118
S02612w3d	Recipient	post-RCT	26H	3D	57042862
S02912w	Recipient	RCT-Placebo	29H	84D	63017996
S0294w	Recipient	RCT-Placebo	29H	28D	53331804
S0298w	Recipient	RCT-Placebo	29H	56D	60909608
FMTD0-29H	Recipient	RCT-Placebo	29H	0D	59670506
FMTD3-29H	Recipient	RCT-Placebo	29H	3D	59024058
S02912w12w-N	Recipient	post-RCT	29H	84D	57693798
S02912w3d	Recipient	post-RCT	29H	3D	58349574
S03112w	Recipient	RCT-Placebo	31H	84D	49654612
S0314w	Recipient	RCT-Placebo	31H	28D	49352428
S031d0	Recipient	RCT-Placebo	31H	0D	43845590
S0313d	Recipient	RCT-Placebo	31H	3D	56889844
FMT2-12W-31H	Recipient	post-RCT	31H	84D	73605118
FMT2-4W-31H	Recipient	post-RCT	31H	28D	81688880
FMT2-8W-31H	Recipient	post-RCT	31H	56D	86451286
FMT2-D3-31H	Recipient	post-RCT	31H	3D	70861068
FMT12W-33H	Recipient	RCT-Placebo	33H	84D	78316794
FMT4W-33H	Recipient	RCT-Placebo	33H	28D	68862426
FMTD0-33H	Recipient	RCT-Placebo	33H	0D	71345690
FMTD3-33H	Recipient	RCT-Placebo	33H	3D	76923700
FMT2-12W-33H	Recipient	post-RCT	33H	84D	69862400
FMT2-8W-33H	Recipient	post-RCT	33H	56D	63823524
FMT2-D3-33H	Recipient	post-RCT	33H	3D	76246766
FMT12W-6H	Recipient	RCT-Placebo	6H	84D	53223312
FMT4W-6H	Recipient	RCT-Placebo	6H	28D	51717080
FMTD0-6H	Recipient	RCT-Placebo	6H	0D	53228304
FMTD3-6H	Recipient	RCT-Placebo	6H	3D	48961528
FMT2-12W-6H	Recipient	post-RCT	6H	84D	51400150
FMT2-4W-6H	Recipient	post-RCT	6H	28D	53914210
FMT2-8W-6H	Recipient	post-RCT	6H	56D	54937746
FMT2-D3-6H	Recipient	post-RCT	6H	3D	55901296
FMT12W-8H	Recipient	RCT-Placebo	8H	84D	50923046
FMT4W-8H	Recipient	RCT-Placebo	8H	28D	63936844
FMT8w-8H	Recipient	RCT-Placebo	8H	56D	51790858
FMTD0-8H	Recipient	RCT-Placebo	8H	0D	48383044
Y11	Recipient	post-RCT	8H	84D	50554184
FMT2-4W-8H	Recipient	post-RCT	8H	28D	58984668
FMT2-8W-8H	Recipient	post-RCT	8H	56D	51632058

### Sheet: Table S7
Bin Id	Completeness	Contamination	Strainheterogeneity
FMTD3-9H.14	99.33	1.01	0
FMTD3-9H.24	98.88	0	0
FMTD3-9H.57	98.03	0.48	0
FMTD3-9H.28	97.83	1.21	0
FMTD3-9H.61	95.79	1.5	0
FMTD3-9H.19	95.3	0	0
FMTD3-9H.29	95.17	3.14	0
FMTD3-6H.11	98.66	0	0
FMTD3-6H.49	98.08	0.34	0
FMTD3-6H.34	97.18	0	0
FMTD3-5H.32	99.06	0	0
FMTD3-5H.39	99.04	2.88	0
FMTD3-5H.29	98.79	0.97	0
FMTD3-5H.73	97.21	1.21	0
FMTD3-5H.42	96.78	0.51	0
FMTD3-5H.46	95.67	0.24	0
FMTD3-5H.51	95.41	0	0
FMTD3-4H.34	99.46	0	0
FMTD3-4H.14	98.21	0.51	0
FMTD3-4H.27	97.28	0	0
FMTD3-3H.18	98.63	0	0
FMTD3-3H.31	97.12	0	0
FMTD3-3H.48	96.98	0	0
FMTD3-3H.34	96.84	0	0
FMTD3-3H.37	96.45	0	0
FMTD3-3H.26	95.4	0.81	0
FMTD3-3H.32	95.16	0	0
FMTD3-3H.51	95.09	0.19	0
FMTD3-1H.19	99.19	0.81	0
FMTD3-1H.31	98.92	0.02	0
FMTD3-1H.8	98.09	0	0
FMTD3-1H.22	98.07	0.1	0
FMTD3-1H.38	97.96	0	0
FMTD3-1H.40	97.6	0.96	0
FMTD3-1H.29	96.2	2.59	0
FMTD3-1H.58	95.01	0	0
FMTD3-15H.47	99.52	0.4	0
FMTD3-15H.3	98.11	0	0
FMTD3-15H.15	97.5	1.25	0
FMTD3-15H.64	96.89	0.62	0
FMTD3-15H.42	95.36	0.56	0
FMTD3-14H.6	99.46	0	0
FMTD3-14H.8	98.58	0.51	0
FMTD3-14H.36	97.99	0	0
FMTD3-14H.7	97.66	0	0
FMTD3-14H.33	96.98	0	0
FMTD3-14H.44	95.26	0	0
FMTD3-12H.23	99.06	0	0
FMTD3-12H.39	98.66	0.34	0
FMTD3-12H.6	98.4	0	0
FMTD3-12H.8	98.24	0	0
FMTD3-12H.10	97.26	0	0
FMTD3-11H.83	99.06	0.94	0
FMTD3-11H.84	97.97	0	0
FMTD3-11H.85	97.66	1.73	0
FMTD3-11H.19	97.62	0	0
FMTD3-11H.87	97.32	0.67	0
FMTD3-11H.68	97.32	0.34	0
FMTD3-11H.44	97.32	0	0
FMTD3-11H.82	96.89	0.62	0
FMTD3-11H.7	96.6	0	0
FMTD3-11H.4	95.92	0	0
FMTD3-11H.3	95.74	0.71	0
FMTD3-11H.8	95.7	0	0
FMTD3-11H.72	95.19	0.6	0
FMTD3-11H.23	95.1	1.34	0
FMTD3-11H.64	95.06	0.37	0
FMTD3-10H.4	97.47	2	0
FMTD3-10H.39	95.47	0	0
FMTD0-9H.102	100	1.44	0
FMTD0-9H.104	98.8	0.72	0
FMTD0-9H.92	97.58	1.08	0
FMTD0-9H.106	96.76	0	0
FMTD0-9H.81	96.38	1.21	0
FMTD0-8H.54	100	0.48	0
FMTD0-8H.48	99.04	0	0
FMTD0-8H.49	98.8	0.48	0
FMTD0-8H.44	95.91	0	0
FMTD0-8H.41	95.88	0	0
FMTD0-6H.19	99.33	0	0
FMTD0-6H.88	99.03	0	0
FMTD0-6H.4	98.66	1.34	0
FMTD0-6H.96	97.9	1.86	0
FMTD0-6H.37	97.52	0.31	0
FMTD0-6H.51	96.6	0	0
FMTD0-6H.85	95.97	0	0
FMTD0-6H.62	95.83	1.21	0
FMTD0-6H.59	95.3	0	0
FMTD0-6H.9	95.21	0	0
FMTD0-5H.56	100	0.39	0
FMTD0-5H.31	100	0	0
FMTD0-5H.30	98.65	0	0
FMTD0-5H.27	97.96	0	0
FMTD0-5H.26	97.74	0	0
FMTD0-5H.61	97.32	0	0
FMTD0-5H.8	96.77	0.1	0
FMTD0-5H.22	96.66	1.12	0
FMTD0-5H.47	96.15	0.96	0
FMTD0-5H.11	96.14	0.22	0
FMTD0-4H.3	100	0	0
FMTD0-4H.21	99.44	0.24	0
FMTD0-4H.11	99.04	0.48	0
FMTD0-4H.66	98.22	0	0
FMTD0-4H.52	97.32	0	0
FMTD0-4H.79	96.98	0	0
FMTD0-4H.75	96.64	0	0
FMTD0-4H.44	96.05	0.32	0
FMTD0-4H.88	95.2	0.97	0
FMTD0-3H.33	99.46	0	0
FMTD0-3H.43	98.87	0.38	0
FMTD0-3H.51	98.63	0	0
FMTD0-3H.3	97.88	0.38	0
FMTD0-3H.24	97.42	0.13	0
FMTD0-3H.14	97.28	0	0
FMTD0-3H.7	97.25	0	0
FMTD0-3H.53	97.08	0.05	0
FMTD0-3H.37	96.59	1.38	0
FMTD0-1H.26	98.73	0	0
FMTD0-1H.7	98.66	0	0
FMTD0-1H.53	98.66	0	0
FMTD0-1H.52	98.32	0.13	0
FMTD0-1H.32	97.25	0.67	0
FMTD0-1H.29	97.04	0	0
FMTD0-1H.12	96.6	0	0
FMTD0-1H.51	95.59	0.32	0
FMTD0-15H.12	100	0.48	0
FMTD0-15H.59	99.06	0	0
FMTD0-15H.93	99.04	0.48	0
FMTD0-15H.66	98.8	0.9	0
FMTD0-15H.54	98.66	0	0
FMTD0-15H.29	98.43	3.3	0
FMTD0-15H.80	98.31	1.21	0
FMTD0-15H.27	95.89	0	0
FMTD0-15H.101	95.64	0.69	0
FMTD0-15H.60	95.6	1.74	0
FMTD0-15H.43	95.24	0.93	0
FMTD0-14H.29	99.4	0.9	0
FMTD0-14H.36	99.33	0	0
FMTD0-14H.15	99.33	0	0
FMTD0-14H.55	99.25	0	0
FMTD0-14H.69	99.23	0	0
FMTD0-14H.48	98.66	0.67	0
FMTD0-14H.13	97.99	2.68	0
FMTD0-14H.60	97.6	0.96	0
FMTD0-14H.21	97.17	0	0
FMTD0-14H.41	95.93	0	0
FMTD0-14H.43	95.3	2.01	0
FMTD0-12H.49	98.4	0	0
FMTD0-12H.40	98.08	0.48	0
FMTD0-12H.52	98.06	0.94	0
FMTD0-12H.7	97.99	0.83	0
FMTD0-12H.43	96.89	0	0
FMTD0-12H.85	96.67	1.08	0
FMTD0-12H.62	95.6	0	0
FMTD0-12H.59	95.08	1.11	0
FMTD0-11H.23	99.4	0.6	0
FMTD0-11H.39	99.33	1.34	0
FMTD0-11H.14	99.19	0.81	0
FMTD0-11H.1	98.66	3.36	0
FMTD0-11H.17	98.03	0.48	0
FMTD0-11H.50	97.51	0.34	0
FMTD0-11H.66	97.17	0.04	0
FMTD0-11H.9	97.11	0	0
FMTD0-11H.63	96.88	0.48	0
FMTD0-11H.54	95.7	0	0
FMTD0-10H.60	100	0	0
FMTD0-10H.56	99.36	0	0
FMTD0-10H.5	98.1	3.16	0
FMTD0-10H.34	97.99	0.34	0
FMTD0-10H.52	95.91	0	0
FMTD0-10H.63	95.37	0.85	0
FMT8W-9H.78	100	2.78	0
FMT8W-9H.53	99.98	1.5	0
FMT8W-9H.65	98.66	1.51	0
FMT8W-9H.75	98.6	1.17	0
FMT8W-9H.49	96.58	0.34	0
FMT8W-9H.8	96.31	0	0
FMT8w-8H.42	100	0.64	0
FMT8w-8H.35	100	0.94	0
FMT8w-8H.16	100	0	0
FMT8w-8H.43	99.46	0	0
FMT8w-8H.21	99.28	0.48	0
FMT8w-8H.24	99.25	0	0
FMT8w-8H.34	97.56	0	0
FMT8w-8H.22	97.16	0.64	0
FMT8W-5H.54	98.66	0	0
FMT8W-5H.91	98.11	0	0
FMT8W-5H.28	97.96	0	0
FMT8W-5H.72	95.43	2.17	0
FMT8W-5H.16	95.17	0.48	0
FMT8W-3H.36	100	0.48	0
FMT8W-3H.4	99.62	0	0
FMT8W-3H.10	99.42	0.38	0
FMT8W-3H.44	99.33	0	0
FMT8W-3H.31	99.19	1.08	0
FMT8W-3H.15	99.04	0	0
FMT8W-3H.35	98.99	0.67	0
FMT8W-3H.64	98.67	0.11	0
FMT8W-3H.19	98.63	0	0
FMT8W-3H.22	98.32	0	0
FMT8W-3H.20	98.08	0.96	0
FMT8W-3H.56	97.99	0	0
FMT8W-3H.48	97.77	0.19	0
FMT8W-3H.55	96.8	0	0
FMT8W-3H.58	95.08	1.34	0
FMT8W-1H.35	99.62	0.51	0
FMT8W-1H.4	99.38	1.5	0
FMT8W-1H.41	99.33	0.67	0
FMT8W-1H.73	98.66	2.01	0
FMT8W-1H.78	98.63	0	0
FMT8W-1H.77	98.56	0	0
FMT8W-1H.53	98.32	1.15	0
FMT8W-1H.80	98.08	0.96	0
FMT8W-1H.84	97.58	0.81	0
FMT8W-1H.22	96.36	2.22	0
FMT8W-1H.27	96.26	0	0
FMT8W-1H.54	96.23	0	0
FMT8W-1H.55	95.92	0	0
FMT8W-1H.39	95.77	0.12	0
FMT8W-15H.27	99.33	0	0
FMT8W-15H.52	99.06	0	0
FMT8W-15H.45	98.55	0.24	0
FMT8W-15H.21	97.92	0	0
FMT8W-15H.68	97.32	0	0
FMT8W-15H.18	95.13	0	0
FMT8w-14H.51	98.85	0.51	0
FMT8w-14H.33	98.51	0	0
FMT8w-14H.20	98.11	0	0
FMT8w-14H.19	97.47	0	0
FMT8w-14H.49	96.98	0	0
FMT8w-14H.42	96.27	0	0
FMT8w-14H.48	95.3	0	0
FMT8W-12H.88	98.92	1.08	0
FMT8W-12H.20	98.66	0	0
FMT8W-12H.44	98.4	0	0
FMT8W-12H.43	97.99	0	0
FMT8W-11H.39	100	0.6	0
FMT8W-11H.45	98.66	0	0
FMT8W-11H.2	98.66	0	0
FMT8W-11H.43	98.45	0.74	0
FMT8W-11H.105	98.43	0	0
FMT8W-11H.95	97.99	1.34	0
FMT8W-11H.49	97.96	0	0
FMT8W-11H.26	97.93	1.34	0
FMT8W-11H.71	97.6	0.96	0
FMT8W-11H.96	97.58	1.55	0
FMT8W-11H.10	97.07	2.91	0
FMT8W-11H.67	96.9	0	0
FMT8W-11H.118	96.64	1.01	0
FMT8W-11H.34	96.31	0	0
FMT8W-11H.50	95.92	0	0
FMT8W-11H.86	95.8	0.37	0
FMT8W-11H.16	95.21	0	0
FMT4W-9H.19	100	0.11	0
FMT4W-9H.65	98.66	0	0
FMT4W-9H.47	98.6	1.17	0
FMT4W-9H.103	98.43	0.24	0
FMT4W-9H.111	97.99	0.67	0
FMT4W-9H.2	97.36	0.67	0
FMT4W-9H.29	97.09	0	0
FMT4W-9H.118	96.92	1.17	0
FMT4W-9H.48	95.97	1.55	0
FMT4W-9H.66	95.85	0.67	0
FMT4W-8H.43	99.77	0.04	0
FMT4W-8H.42	99.46	0	0
FMT4W-8H.57	99.42	0	0
FMT4W-8H.29	99.37	0	0
FMT4W-8H.63	98.85	0	0
FMT4W-8H.58	98.56	0.48	0
FMT4W-8H.18	98.49	0	0
FMT4W-8H.72	98.24	2.15	0
FMT4W-8H.23	97.58	0	0
FMT4W-8H.4	96.64	0	0
FMT4W-6H.82	100	0	0
FMT4W-6H.52	99.33	0	0
FMT4W-6H.31	99.03	0.24	0
FMT4W-6H.71	98.66	1.34	0
FMT4W-6H.50	98.6	1.19	0
FMT4W-6H.47	97.31	0.24	0
FMT4W-6H.38	97.27	0	0
FMT4W-6H.1	96.95	0.68	0
FMT4W-6H.68	95.58	0	0
FMT4W-5H.39	99.52	0.96	0
FMT4W-5H.22	99.03	0.97	0
FMT4W-5H.26	98.75	0.62	0
FMT4W-5H.60	98.66	1.34	0
FMT4W-5H.6	98.53	0.51	0
FMT4W-5H.23	98.14	0.24	0
FMT4W-5H.56	98.13	0	0
FMT4W-5H.61	97.99	0	0
FMT4W-5H.31	97.27	0	0
FMT4W-5H.33	95.97	0	0
FMT4W-5H.51	95.47	0	0
FMT4W-5H.45	95.45	0.54	0
FMT4W-4H.82	99.33	0	0
FMT4W-4H.76	98.75	0.62	0
FMT4W-4H.114	98.55	0.67	0
FMT4W-4H.56	98.2	1.5	0
FMT4W-4H.29	97.99	0	0
FMT4W-4H.46	97.69	0.58	0
FMT4W-4H.89	97.5	0	0
FMT4W-4H.105	95.97	0.67	0
FMT4W-4H.64	95.91	2.83	0
FMT4W-4H.115	95.7	0	0
FMT4W-4H.84	95.63	0	0
FMT4W-4H.15	95.19	0	0
FMT4W-3H.30	99.04	0.96	0
FMT4W-3H.13	98.87	0.38	0
FMT4W-3H.5	98.67	0.11	0
FMT4W-3H.64	98.66	0.34	0
FMT4W-3H.36	98.63	0	0
FMT4W-3H.65	97.32	0	0
FMT4W-3H.62	97.28	0	0
FMT4W-3H.11	97.1	1.45	0
FMT4W-3H.6	96.8	0	0
FMT4W-3H.51	96.46	2.51	0
FMT4W-3H.76	95.26	0	0
FMT4W-3H.55	95.24	1.36	0
FMT4W-1H.28	99.33	1.34	0
FMT4W-1H.51	99.19	0.81	0
FMT4W-1H.43	98.63	0.68	0
FMT4W-1H.41	98.08	0.96	0
FMT4W-1H.34	97.85	0	0
FMT4W-1H.29	97.32	0	0
FMT4W-1H.14	97.32	0	0
FMT4W-1H.47	97.27	0	0
FMT4W-1H.48	95.85	0	0
FMT4W-15H.69	96.38	1.21	0
FMT4W-15H.44	96.27	0.62	0
FMT4W-15H.12	95.02	0.59	0
FMT4W-14H.12	99.75	0	0
FMT4W-14H.71	99.42	0.13	0
FMT4W-14H.41	98.88	0	0
FMT4W-14H.48	98.85	0.51	0
FMT4W-14H.92	98.66	0	0
FMT4W-14H.88	97.99	1.34	0
FMT4W-14H.43	97.65	0	0
FMT4W-14H.46	97.48	0.34	0
FMT4W-14H.59	97.12	0.96	0
FMT4W-12H.69	98.83	0	0
FMT4W-12H.39	97.99	0.67	0
FMT4W-12H.45	97.26	0	0
FMT4W-12H.88	95.97	0	0
FMT4W-12H.43	95.85	0	0
FMT4W-12H.68	95.83	0.48	0
FMT4W-11H.102	99.4	0.6	0
FMT4W-11H.9	98.66	0	0
FMT4W-11H.79	98.66	0	0
FMT4W-11H.53	98.66	0	0
FMT4W-11H.28	98.66	0.67	0
FMT4W-11H.47	98.43	0	0
FMT4W-11H.97	97.99	0	0
FMT4W-11H.48	97.96	0	0
FMT4W-11H.38	97.58	0.97	0
FMT4W-11H.103	97.32	0.67	0
FMT4W-11H.50	96.89	0.62	0
FMT4W-11H.108	96.43	0	0
FMT4W-11H.33	95.26	0.67	0
FMT4W-10H.52	99.22	0.1	0
FMT4W-10H.60	98.31	0.84	0
FMT2-D3-6H.37	98.76	0	0
FMT2-D3-6H.52	97.32	0	0
FMT2-D3-6H.62	96.94	0	0
FMT2-D3-6H.27	95.93	0	0
FMT2-D3-6H.21	95.92	1.36	0
FMT2-D3-6H.49	95.3	0	0
FMT2-8W-8H.36	99.06	0.94	0
FMT2-8W-8H.48	98.17	0.71	0
FMT2-8W-8H.35	98.15	0.11	0
FMT2-8W-8H.28	96.99	0.37	0
FMT2-8W-8H.9	96.73	0	0
FMT2-8W-8H.27	96.51	1.68	0
FMT2-8W-8H.16	95.95	1.58	0
FMT2-8W-8H.32	95.77	0.13	0
FMT2-8W-8H.64	95.64	0	0
FMT2-8W-8H.65	95.25	4.09	0
FMT2-8W-8H.7	95.24	0.81	0
FMT2-8W-6H.75	99.03	0	0
FMT2-8W-6H.20	98.88	0	0
FMT2-8W-6H.58	98.66	0.09	0
FMT2-8W-6H.59	98.39	1.08	0
FMT2-8W-6H.7	98.11	3.23	0
FMT2-8W-6H.40	98.07	1.5	0
FMT2-8W-6H.70	97.28	0	0
FMT2-8W-6H.52	97.09	0	0
FMT2-8W-6H.51	96.1	1.32	0
FMT2-8W-6H.80	95.09	0	0
FMT2-4W-8H.60	99.46	0	0
FMT2-4W-8H.53	99.42	0.58	0
FMT2-4W-8H.55	98.18	0.63	0
FMT2-4W-8H.73	97.96	0	0
FMT2-4W-8H.39	97.76	0	0
FMT2-4W-8H.47	97.73	0.51	0
FMT2-4W-8H.34	97.5	0.62	0
FMT2-4W-8H.62	97.4	0.48	0
FMT2-4W-8H.9	97.32	0.67	0
FMT2-4W-8H.75	97.27	0	0
FMT2-4W-8H.69	96.77	0	0
FMT2-4W-8H.82	95.97	0	0
FMT2-4W-8H.48	95.47	0	0
FMT2-4W-6H.49	100	0	0
FMT2-4W-6H.69	99.03	0	0
FMT2-4W-6H.3	98.66	1.34	0
FMT2-4W-6H.51	98.14	0	0
FMT2-4W-6H.74	98.07	1.55	0
FMT2-4W-6H.44	97.32	0	0
FMT2-4W-6H.37	97.27	0	0
FMT2-4W-6H.78	95.75	0.67	0
FMT2-12W-6H.50	99.47	0	0
FMT2-12W-6H.73	99.33	0.67	0
FMT2-12W-6H.65	99.06	0	0
FMT2-12W-6H.55	98.66	0	0
FMT2-12W-6H.5	98.56	1.44	0
FMT2-12W-6H.39	97.9	0	0
FMT2-12W-6H.6	97.58	2.03	0
FMT2-12W-6H.69	97.12	1.28	0
FMT2-12W-6H.8	97.09	0	0
FMT2-12W-6H.68	96.58	0	0
FMT2-12W-6H.64	95.3	0	0
FMT12W-9H.27	100	0	0
FMT12W-9H.108	100	0.11	0
FMT12W-9H.81	99.33	1.01	0
FMT12W-9H.78	98.8	0.48	0
FMT12W-9H.39	98.66	0	0
FMT12W-9H.111	98.6	1.52	0
FMT12W-9H.103	97.99	0	0
FMT12W-9H.66	97.4	0.75	0
FMT12W-9H.87	96.64	2.01	0
FMT12W-9H.41	96.58	0	0
FMT12W-9H.70	95.53	0	0
FMT12W-9H.113	95.42	1.59	0
FMT12W-8H.36	99.19	0	0
FMT12W-8H.26	98.92	2.15	0
FMT12W-8H.30	98.66	0	0
FMT12W-8H.62	98.11	0	0
FMT12W-8H.77	97.95	0.77	0
FMT12W-8H.76	97.95	0	0
FMT12W-8H.75	97.85	0.48	0
FMT12W-8H.64	97.5	0.38	0
FMT12W-8H.79	96.98	0	0
FMT12W-8H.37	96.33	1.97	0
FMT12W-8H.40	96.01	0	0
FMT12W-8H.1	95.67	0	0
FMT12W-8H.58	95.62	0	0
FMT12W-8H.54	95.15	0.37	0
FMT12W-8H.81	95.07	1.08	0
FMT12W-6H.85	99.33	0	0
FMT12W-6H.43	99.06	0.47	0
FMT12W-6H.80	98.88	1.12	0
FMT12W-6H.49	98.29	0.34	0
FMT12W-6H.14	97.99	2.37	0
FMT12W-6H.82	97.27	0	0
FMT12W-6H.28	96.42	0	0
FMT12W-6H.16	95.97	0	0
FMT12W-6H.26	95.12	1.36	0
FMT12W-5H.17	99.52	1.45	0
FMT12W-5H.30	98.85	0.51	0
FMT12W-5H.53	98.66	0	0
FMT12W-5H.37	98.45	0	0
FMT12W-5H.9	97.44	0.96	0
FMT12W-5H.38	95.97	0	0
FMT12W-5H.72	95.97	0	0
FMT12W-5H.31	95.85	0	0
FMT12W-4H.93	100	0	0
FMT12W-4H.22	99.62	0	0
FMT12W-4H.14	99.3	1.17	0
FMT12W-4H.20	97.32	0	0
FMT12W-4H.68	96.63	0	0
FMT12W-4H.103	95.97	0	0
FMT12W-4H.26	95.81	1.61	0
FMT12W-4H.105	95.3	0.89	0
FMT12W-4H.73	95.11	1.08	0
FMT12W-3H.28	99.19	1.08	0
FMT12W-3H.22	99.19	0.81	0
FMT12W-3H.68	99.11	0.38	0
FMT12W-3H.75	99.04	0	0
FMT12W-3H.19	98.72	0.96	0
FMT12W-3H.40	98.32	0	0
FMT12W-3H.64	97.99	0	0
FMT12W-3H.92	97.95	1.17	0
FMT12W-3H.6	97.9	1.17	0
FMT12W-3H.36	97.74	0.75	0
FMT12W-3H.100	97.58	0	0
FMT12W-3H.82	97.28	0	0
FMT12W-3H.31	96.83	1.61	0
FMT12W-3H.67	95.65	0.32	0
FMT12W-1H.94	99.04	0.48	0
FMT12W-1H.49	98.66	0.34	0
FMT12W-1H.17	98.66	0	0
FMT12W-1H.76	97.99	1.34	0
FMT12W-1H.41	96.64	0	0
FMT12W-1H.14	95.92	0	0
FMT12W-1H.82	95.33	1.27	0
FMT12W-15H.72	99.33	1.01	0
FMT12W-15H.34	99.33	0.34	0
FMT12W-15H.26	98.8	0.9	0
FMT12W-15H.56	98.66	0	0
FMT12W-15H.67	98.07	0.74	0
FMT12W-15H.71	97.9	0	0
FMT12W-15H.42	97.65	0	0
FMT12W-15H.51	96.56	0.6	0
FMT12W-14H.27	98.66	1.01	0
FMT12W-14H.34	98.46	0.51	0
FMT12W-14H.18	96.98	0	0
FMT12W-14H.66	96.77	1.88	0
FMT12W-14H.39	96.41	0	0
FMT12W-12H.33	99.33	3.69	0
FMT12W-12H.53	99.19	1.08	0
FMT12W-12H.88	98.66	0	0
FMT12W-12H.36	98.4	0	0
FMT12W-12H.92	98.32	0.34	0
FMT12W-12H.86	96.69	2.01	0
FMT12W-12H.46	96.54	1.44	0
FMT12W-12H.31	95.85	0	0
FMT12W-11H.76	99.19	1.08	0
FMT12W-11H.16	99.19	0.81	0
FMT12W-11H.34	98.8	0.6	0
FMT12W-11H.81	98.66	0	0
FMT12W-11H.92	97.99	2.96	0
FMT12W-11H.43	97.99	0.67	0
FMT12W-11H.35	97.98	0	0
FMT12W-11H.30	97.96	0	0
FMT12W-11H.15	97.6	0.96	0
FMT12W-11H.90	97.58	1.55	0
FMT12W-11H.1	97.31	1.15	0
FMT12W-11H.78	97.27	0	0
FMT12W-11H.45	96.98	0	0
FMT12W-11H.79	96.9	0	0
FMT12W-11H.9	96.1	2.91	0
FMT12W-11H.48	95.92	0	0
FMT12W-11H.32	95.27	1.35	0
FMT12W-10H.18	96.53	3.13	0
FMT12W-10H.24	95.97	0	0
FMT12W-10H.13	95.74	0	0
D011.41	97.76	0.96	0
D011.58	97.1	0	0
D011.21	96.64	2.01	0
D004-9-1.18	100	0.81	0
D004-9-1.29	98.73	0.63	0
D004-9-1.7	97.49	1.27	0
D004-9-1.15	96.89	0	0
D004-9-1.12	96.21	2.01	0
D003-7-27.25	97.35	0.37	0
D003-10-31.25	98.56	0.96	0
D003-10-31.1	97.3	0.77	0
D003-10-31.6	96.88	0.62	0
Y8.59	99.33	0.67	0
Y8.101	98.66	0.67	0
Y8.84	98.39	0	0
Y8.56	98.11	0	0
Y8.44	98.08	0.19	0
Y8.91	98.03	0.9	0
Y8.103	97.99	0	0
Y8.9	97.96	1.36	0
Y8.69	97.85	0	0
Y8.96	97.36	1.12	0
Y8.28	97.32	0	0
Y8.39	97.2	1.17	0
Y8.42	96.77	0	0
Y8.109	95.97	0	0
Y8.116	95.33	1.25	0
Y8.17	95.13	1.54	0
Y7.10	98.88	2.25	0
Y7.17	97.96	0.68	0
Y7.37	97.67	0.54	0
Y7.60	97.27	0	0
Y7.5	96.15	0.48	0
Y6.8	99.23	0	0
Y6.71	97.99	0.22	0
Y6.53	97.96	0.68	0
Y6.14	95.5	0.72	0
Y5.61	100	0	0
Y5.58	99.95	0	0
Y5.67	99.62	0	0
Y5.57	99.33	2.01	0
Y5.38	99.33	0	0
Y5.36	99.33	1.01	0
Y5.4	99.25	0	0
Y5.5	99.2	0.96	0
Y5.71	98.66	0.94	0
Y5.30	98.53	0	0
Y5.47	98.08	1.17	0
Y5.59	97.27	0	0
Y5.28	97.12	0.48	0
Y5.1	95.76	0.54	0
Y5.41	95.3	0	0
Y4.56	100	0	0
Y4.75	99.62	0	0
Y4.5	99.41	2.37	0
Y4.96	99.4	0.51	0
Y4.43	99.33	1.01	0
Y4.80	99.06	1.51	0
Y4.63	98.6	1.17	0
Y4.31	97.66	0	0
Y4.54	97.6	0	0
Y4.69	97.32	0	0
Y4.16	96.94	0	0
Y4.55	96.83	1.34	0
Y4.64	96.15	0.48	0
Y4.45	96.06	0.19	0
Y4.73	95.19	0	0
Y3.66	99.41	0	0
Y3.5	99.31	0	0
Y3.73	98.66	0.67	0
Y3.41	98.55	0.06	0
Y3.74	98.32	1.01	0
Y3.43	98.32	0.34	0
Y3.6	98.11	0	0
Y3.80	97.52	0.96	0
Y3.75	97.27	0	0
Y3.69	96.92	0	0
Y3.24	96.77	0.38	0
Y3.2	96.64	0	0
Y3.7	96.44	0.93	0
Y3.77	96.24	0	0
Y3.1	95.97	0	0
Y2.32	98.92	0	0
Y2.24	98.11	0	0
Y2.9	97.83	1.45	0
Y2.52	96.73	0.9	0
Y2.8	95.7	0	0
Y2.27	95.67	0	0
Y2.40	95.09	0.19	0
Y11.15	100	0	0
Y11.22	99.52	0.48	0
Y11.19	97.99	0.06	0
Y11.43	97.44	0	0
Y11.26	96.63	0.96	0
Y11.1	95.04	0	0
Y10.43	99.33	0	0
Y10.2	99.33	0.34	0
Y10.66	99.25	0.19	0
Y10.81	98.66	0.67	0
Y10.46	98.66	0	0
Y10.49	98.49	0	0
Y10.34	97.31	0.77	0
Y10.47	96.8	0.54	0
Y10.61	96.64	0	0
Y10.27	96.23	0.94	0
Y10.80	96.2	0	0
Y10.71	95.68	1.08	0
Y10.74	95.1	1.17	0
Y1.42	99.25	0.75	0
Y1.45	98.66	0	0
Y1.10	97.32	0	0
Y1.36	97.12	0.96	0
Y1.28	95.76	0.48	0
Y1.5	95.41	1.68	0
Y1.27	95.24	0	0
FMTD3-24H.71	100	0	0
FMTD3-24H.1	100	1.34	0
FMTD3-24H.77	98.39	2.15	0
FMTD3-24H.25	98.33	0.48	0
FMTD3-24H.24	97.31	0.11	0
FMTD3-24H.15	97.06	0.5	0
FMTD3-23H.52	99.28	0	0
FMTD3-22H.61	98.8	1.8	0
FMTD3-22H.5	97.9	0	0
FMTD3-22H.4	97.04	0.96	0
FMTD3-22H.36	96.6	0	0
FMTD3-22H.68	96.5	1.45	0
FMTD3-22H.35	95.52	0.75	0
FMTD3-21H.12	99.89	0.54	0
FMTD3-21H.49	97.88	0.38	0
FMTD3-21H.28	96.64	0.67	0
FMTD3-21H.61	96.24	0.54	0
FMTD3-21H.39	96.2	0.63	0
FMTD3-21H.67	95.85	0	0
FMTD3-20H.75	100	0	0
FMTD3-20H.43	99.25	0	0
FMTD3-20H.61	99.06	0	0
FMTD3-20H.57	99.03	1.13	0
FMTD3-20H.48	98.66	0	0
FMTD3-20H.4	98.53	0.51	0
FMTD3-20H.7	98.39	0	0
FMTD3-20H.24	97.96	0	0
FMTD3-20H.16	97.32	0	0
FMTD3-20H.59	97.27	0	0
FMTD3-20H.64	97.19	0	0
FMTD3-20H.66	96.63	1.44	0
FMTD3-20H.42	96.09	2.74	0
FMTD3-20H.72	95.7	0	0
FMTD3-19.62	98.1	0.63	0
FMTD3-19.65	97.82	0	0
FMTD3-19.27	97.75	1.12	0
FMTD3-19.59	97.69	0.48	0
FMTD3-19.70	97.13	0	0
FMTD3-19.43	96.25	0.62	0
FMTD3-19.8	95.91	0	0
FMTD3-18.63	100	0	0
FMTD3-18.101	99.52	0.48	0
FMTD3-18.15	98.6	1.17	0
FMTD3-18.24	98.27	0.9	0
FMTD3-18.2	97.74	0	0
FMTD3-18.94	97.32	0	0
FMTD3-18.1	97.09	0	0
FMTD3-18.35	95.47	0.38	0
FMTD3-18.61	95.3	0.67	0
FMTD3-18.59	95.26	0.54	0
FMTD0-24H.60	99.62	0	0
FMTD0-24H.58	99.52	0.48	0
FMTD0-24H.28	99.52	0.96	0
FMTD0-24H.62	99.33	0.67	0
FMTD0-24H.41	99.04	0.38	0
FMTD0-24H.42	99.03	0	0
FMTD0-24H.36	98.66	0	0
FMTD0-24H.10	98.66	0	0
FMTD0-24H.11	96.86	1.61	0
FMTD0-24H.63	96.64	1.34	0
FMTD0-24H.50	95.3	0	0
FMTD0-23H.49	99.28	0.96	0
FMTD0-23H.43	98.83	1.56	0
FMTD0-23H.57	98.31	0	0
FMTD0-23H.10	97.79	0	0
FMTD0-23H.22	97.21	0	0
FMTD0-23H.46	96.05	0.96	0
FMTD0-22H.116	100	0	0
FMTD0-22H.69	99.03	0	0
FMTD0-22H.25	98.8	1.8	0
FMTD0-22H.87	98.66	0	0
FMTD0-22H.56	98.66	0	0
FMTD0-22H.66	97.03	0.34	0
FMTD0-22H.99	95.97	0	0
FMTD0-22H.46	95.97	0.73	0
FMTD0-22H.8	95.3	1.34	0
FMTD0-21H.94	99.62	0	0
FMTD0-21H.80	99.4	1.1	0
FMTD0-21H.6	99.33	0	0
FMTD0-21H.88	98.66	0	0
FMTD0-21H.2	98.08	0.74	0
FMTD0-21H.15	97.99	0	0
FMTD0-21H.96	97.9	1.17	0
FMTD0-21H.49	97.85	0	0
FMTD0-21H.52	97.6	0	0
FMTD0-21H.59	97.32	0	0
FMTD0-21H.48	97.32	0.67	0
FMTD0-21H.81	96.64	0	0
FMTD0-20H.52	100	0	0
FMTD0-20H.44	99.42	0	0
FMTD0-20H.16	99.33	0.67	0
FMTD0-20H.39	98.8	0.6	0
FMTD0-20H.26	97.84	1.09	0
FMTD0-20H.38	97.32	0.13	0
FMTD0-20H.14	97.14	1.2	0
FMTD0-19.26	96.77	2.69	0
FMTD0-19.16	96.49	0	0
FMTD0-19.6	96.25	0.62	0
FMTD0-19.21	95.97	0.19	0
FMTD0-18.47	99.33	0	0
FMTD0-18.35	99.33	2.35	0
FMTD0-18.103	99.33	1.01	0
FMTD0-18.61	98.28	1.15	0
FMTD0-18.51	97.74	0	0
FMTD0-18.58	97.6	0.9	0
FMTD0-18.76	95.62	1.25	0
FMT8W-21H.61	99.43	0.38	0
FMT8W-21H.38	99.4	1.1	0
FMT8W-21H.12	99.06	0	0
FMT8W-21H.48	98.63	0	0
FMT8W-21H.28	97.32	2.01	0
FMT8W-20H.46	100	0	0
FMT8W-20H.77	99.62	0	0
FMT8W-20H.36	98.85	0.51	0
FMT8W-20H.75	98.66	0	0
FMT8W-20H.4	98.56	0.96	0
FMT8W-20H.27	98.1	0.48	0
FMT8W-20H.78	97.99	0	0
FMT8W-20H.7	97.32	1.01	0
FMT8W-20H.21	97.27	0	0
FMT8W-20H.50	95.97	0.67	0
FMT8W-20H.5	95.3	2.07	0
FMT8W-19H.50	100	0.81	0
FMT8W-19H.25	99.63	0.06	0
FMT8W-19H.42	97.86	0	0
FMT8W-19H.9	96.25	0.62	0
FMT8W-19H.76	95.37	2.75	0
FMT8W-17H.52	99.33	0	0
FMT8W-17H.97	99.11	0.89	0
FMT8W-17H.91	98.66	0.67	0
FMT8W-17H.33	98.6	1.17	0
FMT8W-17H.11	98.39	2.02	0
FMT8W-17H.63	97.99	0.67	0
FMT8W-17H.20	97.99	0.67	0
FMT8W-17H.59	97.92	0	0
FMT8W-17H.40	97.85	0	0
FMT8W-17H.27	97.17	0.94	0
FMT8W-17H.47	96.98	0.67	0
FMT8W-17H.92	96.64	2.03	0
FMT8W-17H.90	96.58	0	0
FMT8W-17H.35	96.15	0	0
FMT8W-17H.19	95.75	0.67	0
FMT8W-17H.31	95.5	1.88	0
FMT8W-17H.67	95.08	0	0
FMT4W-24H.47	100	0.48	0
FMT4W-24H.2	100	0	0
FMT4W-24H.45	99.62	0	0
FMT4W-24H.12	99.52	0	0
FMT4W-24H.6	99.04	0.38	0
FMT4W-24H.52	98.07	1.45	0
FMT4W-24H.28	96.51	0.54	0
FMT4W-24H.16	96.15	0.96	0
FMT4W-24H.26	95.77	0.51	0
FMT4W-23H.50	100	0	0
FMT4W-23H.17	100	0	0
FMT4W-23H.37	99.33	0	0
FMT4W-23H.28	98.66	0.67	0
FMT4W-23H.41	98.6	1.17	0
FMT4W-23H.96	97.6	0	0
FMT4W-23H.71	97.32	4.19	0
FMT4W-23H.47	97.27	0	0
FMT4W-23H.103	97.09	0.67	0
FMT4W-23H.46	96.25	0	0
FMT4W-23H.20	96.16	3.21	0
FMT4W-23H.48	96.14	1.51	0
FMT4W-23H.10	95.89	1.27	0
FMT4W-22H.45	99.33	0	0
FMT4W-22H.13	99.06	0.28	0
FMT4W-22H.56	98.55	2.03	0
FMT4W-22H.54	98.21	0.49	0
FMT4W-22H.106	98.07	0.74	0
FMT4W-22H.47	97.99	0.67	0
FMT4W-22H.68	96.64	0	0
FMT4W-22H.83	95.97	0	0
FMT4W-22H.3	95.56	0	0
FMT4W-22H.41	95.41	0.68	0
FMT4W-21H.66	99.33	0	0
FMT4W-21H.86	97.99	0	0
FMT4W-21H.64	97.99	0	0
FMT4W-21H.47	97.32	1.17	0
FMT4W-21H.45	96.77	0.1	0
FMT4W-21H.12	95.15	0.63	0
FMT4W-20H.53	100	0	0
FMT4W-20H.16	99.98	1.5	0
FMT4W-20H.3	98.39	1.01	0
FMT4W-20H.72	98.32	0.67	0
FMT4W-20H.19	98.02	0	0
FMT4W-20H.48	97.98	0.27	0
FMT4W-20H.23	97.96	0	0
FMT4W-20H.46	97.32	1.34	0
FMT4W-20H.83	97.27	0	0
FMT4W-19H.17	99.19	0	0
FMT4W-19H.54	99.06	0	0
FMT4W-19H.1	97.95	1.12	0
FMT4W-19H.21	97.67	0	0
FMT4W-19H.13	96.25	0.62	0
FMT4W-19H.34	95.7	2.25	0
FMT4W-19H.71	95.67	1.28	0
FMT4W-19H.46	95.57	0	0
FMT4W-18.49	100	0	0
FMT4W-18.42	100	0.67	0
FMT4W-18.65	99.14	0.11	0
FMT4W-18.79	98.66	0	0
FMT4W-18.14	97.58	2.69	0
FMT4W-18.35	97.32	0	0
FMT4W-18.51	97.18	0.27	0
FMT4W-18.81	96.94	0	0
FMT4W-18.83	96.38	0.97	0
FMT2-D3-15H.6	99.4	0.9	0
FMT2-D3-15H.50	98.39	0.54	0
FMT2-D3-15H.62	96.64	0	0
FMT2-D3-15H.24	96.6	0.24	0
FMT2-D3-11H.58	99.08	0.6	0
FMT2-D3-11H.73	97.96	0	0
FMT2-D3-11H.60	97.52	0.62	0
FMT2-D3-11H.27	95.16	0	0
FMT2-8W-15H.12	99.4	0.9	0
FMT2-8W-15H.17	97.65	0.67	0
FMT2-8w-11H.5	100	2.78	0
FMT2-8w-11H.41	99.46	0.35	0
FMT2-8w-11H.42	98.66	0	0
FMT2-8w-11H.46	98.07	1.55	0
FMT2-8w-11H.36	97.96	0	0
FMT2-8w-11H.43	97.48	2.01	0
FMT2-8w-11H.21	96.58	0.93	0
FMT2-8w-11H.25	96.43	0	0
FMT2-8w-11H.44	95.22	0	0
FMT2-4W-15H.33	99.33	0	0
FMT2-4W-15H.10	98.1	0.65	0
FMT2-4W-15H.48	97.83	1.21	0
FMT2-4W-15H.49	96.64	0	0
FMT2-4W-15H.46	95.97	1.34	0
FMT2-4W-15H.55	95.67	0.48	0
FMT2-4W-11H.34	100	0.11	0
FMT2-4W-11H.14	99.11	1.48	0
FMT2-4W-11H.5	98.8	0.6	0
FMT2-4W-11H.60	98.66	0	0
FMT2-4W-11H.8	98.46	0	0
FMT2-4W-11H.6	98.39	0.81	0
FMT2-4W-11H.24	97.96	0	0
FMT2-4W-11H.66	97.54	0	0
FMT2-4W-11H.41	96.98	0	0
FMT2-4W-11H.55	96.89	0.62	0
FMT2-4W-11H.7	96.3	2.03	0
FMT2-4W-11H.81	95.96	0	0
FMT2-4W-11H.9	95.95	0	0
FMT2-4W-11H.11	95.43	0	0
FMT2-4W-11H.47	95.34	0	0
FMT2-12W-11H.84	100	0.9	0
FMT2-12W-11H.59	98.66	0.34	0
FMT2-12W-11H.31	98.66	1.34	0
FMT2-12W-11H.29	98.66	0	0
FMT2-12W-11H.70	98.43	0	0
FMT2-12W-11H.72	97.9	0	0
FMT2-12W-11H.41	97.33	1.33	0
FMT2-12W-11H.23	97.32	0	0
FMT2-12W-11H.80	96.15	0.96	0
FMT2-12W-11H.38	95.3	0.67	0
FMT2-12W-11H.19	95.15	0.56	0
FMT12W-20H.68	99.33	0.67	0
FMT12W-20H.88	98.85	0.51	0
FMT12W-20H.19	98.75	0.62	0
FMT12W-20H.42	98.65	0.38	0
FMT12W-20H.94	98.39	1.08	0
FMT12W-20H.51	98.32	0.48	0
FMT12W-20H.73	98.3	0.45	0
FMT12W-20H.45	98.08	0.96	0
FMT12W-20H.33	97.99	1.01	0
FMT12W-20H.83	97.96	0	0
FMT12W-20H.15	97.87	0	0
FMT12W-20H.30	97.58	1.08	0
FMT12W-20H.7	97.27	0	0
FMT12W-20H.22	95.3	0	0
FMT12W-19H.19	99.05	0	0
FMT12W-19H.33	98.66	0	0
FMT12W-19H.43	98.65	0.38	0
FMT12W-19H.18	98.04	0	0
FMT12W-19H.21	96.25	0.62	0
FMT12W-19H.44	95.75	2.01	0
FMT12W-19H.8	95.65	0	0
FMT12W-18.70	99.33	0	0
FMT12W-18.19	98.66	2.01	0
D013-2019-1-11.30	99.37	0.95	0
D013-2019-1-11.12	98.92	0.58	0
D013-2019-1-11.29	98.66	0.67	0
D013-2018-11-28.9	99.52	0.96	0
D003-2019-1-8.77	99.54	1.19	0
D003-2019-1-8.73	99.04	0.96	0
D003-2019-1-8.36	98.75	0.62	0
D003-2019-1-8.59	98.66	0.67	0
D003-2019-1-8.11	97.99	0	0
D003-2019-1-8.71	97.66	0	0
D003-2019-1-8.68	97.32	0	0
D003-2019-1-8.80	97.05	0.69	0
D003-2019-1-8.32	96.42	0.67	0
D003-2019-1-8.81	95.3	0	0
D003-2018-9-1.20	99.04	1.2	0
D003-2018-12-3.19	97.32	0	0
D003-2018-11-9.3	97.68	0.63	0
D003-2018-11-9.18	97.36	0	0
D003-2018-11-9.13	97.32	0	0
S031d0.5	98.27	0	0
S031d0.33	98.2	0	0
S031d0.28	98.01	0	0
S031d0.20	97.5	0.94	0
S0314w.8	98.92	0	0
S0314w.10	98.6	1.17	0
S0314w.23	97.88	0.71	0
S0314w.22	97.5	0.62	0
S0314w.29	97.01	0	0
S0313d.39	97.85	1.61	0
S0313d.4	95.99	0.38	0
S0313d.11	95.77	0.51	0
S03112w.18	99.4	0	0
S03112w.40	99.33	1.01	0
S03112w.16	98.85	0	0
S03112w.4	97.5	0.62	0
S03112w.28	96.77	0.54	0
S03112w.23	96.22	3.47	0
S03112w.14	96.06	0.12	0
S03112w.36	95.45	1.17	0
S030d0.67	99.33	0.67	0
S030d0.11	98.94	0.48	0
S030d0.42	98.34	0.9	0
S030d0.62	98.15	1.34	0
S030d0.78	97.96	0	0
S030d0.32	97.9	1.17	0
S030d0.6	97.27	0	0
S030d0.54	96.77	0	0
S030d0.17	96.64	0	0
S030d0.38	96.6	0	0
S0304w.62	99.52	0.96	0
S0304w.34	99.52	0	0
S0304w.48	99.33	0	0
S0304w.12	98.07	1.21	0
S0304w.22	97.99	1.51	0
S0304w.23	97.57	0	0
S0304w.54	97.06	1.86	0
S0304w.18	96.89	0.62	0
S0304w.20	96.22	0	0
S0304w.36	95.21	0.9	0
S0304w.15	95.06	1.57	0
S0303d.3	97.67	0.79	0
S0303d.18	96.71	0	0
S0303d.13	96.49	1.85	0
S0303d.12	96.35	0.38	0
S0303d.38	95.91	0.19	0
S0303d.2	95.76	0.48	0
S03012w.38	98.8	0.9	0
S03012w.23	96.77	0.48	0
S0298w.9	100	2.25	0
S0298w.4	98.12	0.63	0
S0298w.18	97.5	1.54	0
S0298w.8	97.37	0	0
S0298w.3	97.13	0	0
S0298w.5	96.6	0	0
S0298w.15	96.39	0.48	0
S0298w.19	96.11	0	0
S0298w.23	95.61	0	0
S0298w.26	95.16	0.69	0
S0294w.6	99.04	0.58	0
S0294w.12	98.73	0	0
S0294w.16	97.34	1.57	0
S0294w.25	97.18	0.06	0
S0294w.18	95.88	0.24	0
S02912w3d.21	97.63	0	0
S02912w3d.31	96.97	2.24	0
S02912w3d.17	96.92	0.48	0
S02912w3d.11	96.15	0.96	0
S02912w3d.20	95.58	0.38	0
S02912w12w-N.13	98.1	0	0
S02912w12w-N.55	96.84	0	0
S02912w12w-N.52	96.74	1.03	0
S02912w12w-N.3	96.64	0	0
S02912w12w.21	98.66	2.01	0
S02912w12w.51	97.34	1.52	0
S02912w12w.22	95.57	0.63	0
S02912w.28	100	0	0
S02912w.39	97.83	1.52	0
S02912w.23	96.87	0.48	0
S02912w.43	95.64	0	0
S02612w8w.69	98.39	0	0
S02612w8w.43	97.99	0	0
S02612w8w.90	95.92	0.37	0
S02612w8w.107	95.8	1.28	0
S02612w8w.44	95.19	0	0
S02612w8w.80	95.16	0.81	0
S02612w4w.52	100	0	0
S02612w4w.45	99.76	0.72	0
S02612w4w.89	99.11	0.67	0
S02612w4w.7	98.05	0.72	0
S02612w4w.3	97.99	0	0
S02612w4w.37	96.31	0.62	0
S02612w3d.75	99.52	0	0
S02612w3d.69	98.99	0.67	0
S02612w3d.52	97.99	0	0
S02612w3d.25	97.99	0	0
S02612w3d.80	95.81	0	0
S02612w12w.1	99.26	0.93	0
S02612w12w.27	98.53	0.32	0
S02612w12w.66	98.15	0	0
S02612w12w.84	97.58	0.81	0
S02612w12w.33	97.32	2.68	0
S02612w12w.13	96.96	0.19	0
S02612w12w.26	96.89	0	0
S02612w12w.8	96.64	0	0
S02612w12w.28	96.5	0.93	0
S02612w12w.51	95.34	1.09	0
S02412w8w.32	100	0.48	0
S02412w8w.51	99.28	1.44	0
S02412w8w.10	98.66	0	0
S02412w8w.44	98.18	1.5	0
S02412w8w.19	97.99	0.5	0
S02412w8w.28	97.88	0.38	0
S02412w8w.2	97.85	0	0
S02412w8w.14	97.43	0	0
S02412w8w.29	96.6	0.83	0
S02412w8w.24	96.14	1.45	0
S02412w8w.53	96.07	1.44	0
S02412w12w.66	98.51	0	0
S02412w12w.26	98.08	0	0
S02412w12w.68	97.99	0	0
S02412w12w.36	97.99	1.34	0
S02412w12w.27	97.99	0	0
S02412w12w.20	97.99	0.34	0
S02412w12w.80	97.85	0	0
S02412w12w.30	97.85	0	0
S02412w12w.5	97.34	0	0
S02412w12w.21	97.32	4.7	0
S02412w12w.24	96.98	0	0
S02412w12w.48	95.51	1.12	0
S01912w12w.2	95.62	1.69	0
FMTD3-37H.76	98.11	0	0
FMTD3-36H.47	99.01	2.35	0
FMTD3-36H.73	98.55	0.97	0
FMTD3-36H.53	98.44	0.15	0
FMTD3-36H.82	98.27	0.51	0
FMTD3-36H.75	98.22	0.67	0
FMTD3-36H.28	96.7	0	0
FMTD3-36H.84	96.38	1.76	0
FMTD3-35H.48	99.06	0	0
FMTD3-35H.63	98.1	1.27	0
FMTD3-35H.71	97.99	2.01	0
FMTD3-35H.29	97.99	0	0
FMTD3-35H.44	97.69	0.67	0
FMTD3-35H.61	97.46	0	0
FMTD3-35H.76	97.4	0	0
FMTD3-34H.12	100	2.25	0
FMTD3-34H.36	98.65	0	0
FMTD3-34H.66	95.91	0.54	0
FMTD3-33H.21	98.83	0.38	0
FMTD3-33H.72	98.58	0.71	0
FMTD3-33H.67	98.05	0.3	0
FMTD3-33H.73	97.96	0	0
FMTD3-33H.7	97.95	0.68	0
FMTD3-33H.60	97.34	1.76	0
FMTD3-33H.69	96.86	0	0
FMTD3-33H.33	96.36	0	0
FMTD3-33H.31	96.18	0	0
FMTD3-33H.39	95.3	0	0
FMTD3-32H.17	100	0	0
FMTD3-32H.6	98.66	0.34	0
FMTD3-32H.53	97.28	0.68	0
FMTD3-32H.21	97.08	0.46	0
FMTD3-32H.42	96.58	0	0
FMTD3-32H.33	96.33	0.63	0
FMTD3-32H.25	95.67	1.44	0
FMTD3-29H.41	99.19	1.34	0
FMTD3-29H.16	97.28	0	0
FMTD3-29H.47	97.08	0	0
FMTD3-26H.21	99.36	1.02	0
FMTD3-26H.32	98.08	2.44	0
FMTD3-26H.23	98.04	0	0
FMTD3-26H.52	97.99	0	0
FMTD3-26H.50	97.9	0	0
FMTD3-26H.14	97.85	0	0
FMTD3-26H.19	96.94	1.46	0
FMTD3-26H.22	96.64	0	0
FMTD3-26H.20	95.42	0.37	0
FMTD3-25HH.32	98.65	0	0
FMTD3-25HH.33	97.99	1.17	0
FMTD3-25HH.22	96.24	0.54	0
FMTD0-37H.28	97.83	1.21	0
FMTD0-36H.50	99.06	0	0
FMTD0-36H.10	98.66	1.34	0
FMTD0-36H.35	98.16	0	0
FMTD0-36H.36	98.12	0.38	0
FMTD0-36H.56	98.05	0.24	0
FMTD0-36H.61	97.86	2.29	0
FMTD0-36H.75	97.47	0.95	0
FMTD0-36H.57	95.92	0	0
FMTD0-36H.51	95.89	0	0
FMTD0-35H.30	100	0	0
FMTD0-35H.28	98.95	0.84	0
FMTD0-35H.11	98.42	1.75	0
FMTD0-35H.5	97.47	0.63	0
FMTD0-35H.39	96.39	0	0
FMTD0-34H.9	99.52	1.22	0
FMTD0-34H.58	99.42	0	0
FMTD0-34H.61	99.31	0	0
FMTD0-34H.64	99.03	0.85	0
FMTD0-34H.52	98.7	0.48	0
FMTD0-34H.2	97.08	0.88	0
FMTD0-34H.15	95.97	0.67	0
FMTD0-33H.1	100	1.34	0
FMTD0-33H.30	99.47	1.27	0
FMTD0-33H.24	98.58	0.71	0
FMTD0-33H.27	97.52	0	0
FMTD0-33H.44	95.92	0	0
FMTD0-33H.52	95.85	0.98	0
FMTD0-33H.39	95.55	0	0
FMTD0-32H.39	99.33	0	0
FMTD0-32H.35	99.33	0.67	0
FMTD0-32H.47	99.06	0	0
FMTD0-32H.25	97.96	0	0
FMTD0-32H.45	97.09	0	0
FMTD0-32H.18	96.77	2.69	0
FMTD0-32H.24	95.97	1.08	0
FMTD0-29H.17	99.37	0	0
FMTD0-29H.23	98.18	0	0
FMTD0-29H.15	96.88	0	0
FMTD0-29H.4	95.58	0.38	0
FMTD0-26H.96	99.76	0.72	0
FMTD0-26H.93	99.26	0.19	0
FMTD0-26H.78	98.92	0	0
FMTD0-26H.95	98.66	0	0
FMTD0-26H.47	98.5	3.37	0
FMTD0-26H.21	98.34	0	0
FMTD0-26H.2	97.96	0	0
FMTD0-26H.103	97.2	0.93	0
FMTD0-26H.40	96.42	1.34	0
FMTD0-26H.67	95.97	0	0
FMTD0-26H.14	95.95	1.86	0
FMTD0-26H.11	95.19	4.03	0
FMTD0-25H.13	97.55	0	0
FMTD0-25H.73	97.28	0	0
FMTD0-25H.72	96.63	3.37	0
FMTD0-25H.63	95.97	0	0
FMT8W-37H.43	97.27	1.36	0
FMT8W-37H.54	95.21	0.9	0
FMT8W-37H.65	95.15	0	0
FMT8W-35H.46	99.33	0.67	0
FMT8W-35H.2	98.66	2.01	0
FMT8W-35H.42	97.27	0	0
FMT8W-34H.50	99.63	0.19	0
FMT8W-34H.52	98.88	0.5	0
FMT8W-34H.15	98.58	1.42	0
FMT8W-34H.66	98.56	1.44	0
FMT8W-34H.5	98.04	0.48	0
FMT8W-34H.82	97.28	0.68	0
FMT8W-34H.32	96.81	0	0
FMT8W-34H.76	96.31	1.34	0
FMT8W-34H.9	95.56	0.27	0
FMT8W-32H.30	100	0	0
FMT8W-32H.36	97.6	0	0
FMT8W-32H.82	97.32	0	0
FMT8W-32H.35	97.09	0	0
FMT8W-26H.80	99.76	0.72	0
FMT8W-26H.63	99.52	0.24	0
FMT8W-26H.67	99.12	1.08	0
FMT8W-26H.102	98.66	0	0
FMT8W-26H.93	98.6	0.93	0
FMT8W-26H.96	98.39	1.08	0
FMT8W-26H.43	98.39	0.81	0
FMT8W-26H.50	98.11	0	0
FMT8W-26H.61	97.67	0	0
FMT8W-26H.45	97.6	1.44	0
FMT8W-26H.33	97.05	0	0
FMT8W-26H.76	97.04	0.59	0
FMT8W-26H.2	96.87	1.45	0
FMT8W-26H.84	96.75	0.64	0
FMT8W-26H.40	96.31	0	0
FMT8W-26H.48	95.92	0	0
FMT8W-26H.10	95.03	4.03	0
FMT8W-25H.2	97.72	0.37	0
FMT8W-25H.28	96.31	0.67	0
FMT8W-25H.21	95.57	1.63	0
FMT8W-25H.30	95.3	0	0
FMT8W-23H.23	100	0	0
FMT8W-23H.73	99.52	0.48	0
FMT8W-23H.18	99.19	0.12	0
FMT8W-23H.48	98.66	0.67	0
FMT8W-23H.10	98.66	0	0
FMT8W-23H.55	98.62	0.19	0
FMT8W-23H.52	98.11	0	0
FMT8W-23H.11	97.76	0	0
FMT8W-23H.56	97.63	0	0
FMT8W-23H.51	96.6	0	0
FMT8W-23H.87	96.25	0	0
FMT8W-23H.68	95.3	0	0
FMT8W-22H.59	99.4	0.9	0
FMT8W-22H.44	99.37	0	0
FMT8W-22H.30	98.66	0	0
FMT8W-22H.27	98.64	1.34	0
FMT8W-22H.58	97.98	1.01	0
FMT8W-22H.3	97.53	0.67	0
FMT8W-22H.32	97.32	1.34	0
FMT8W-22H.16	97.32	0	0
FMT8W-22H.20	97.17	0.13	0
FMT8W-22H.50	96.64	0.34	0
FMT8W-22H.22	95.97	0	0
FMT4W-37H.94	98.66	0.34	0
FMT4W-37H.44	98.55	1.22	0
FMT4W-37H.39	98.43	0.72	0
FMT4W-37H.45	97.6	0.9	0
FMT4W-37H.18	96.64	0.34	0
FMT4W-37H.13	95.41	2.53	0
FMT4W-36H.82	100	0	0
FMT4W-36H.50	99.03	0.74	0
FMT4W-36H.97	98.66	0	0
FMT4W-36H.44	98.63	0	0
FMT4W-36H.58	98.58	0	0
FMT4W-36H.13	98.43	0	0
FMT4W-36H.4	98.16	0.48	0
FMT4W-36H.75	97.32	0	0
FMT4W-36H.77	97.28	0	0
FMT4W-36H.34	95.64	0.17	0
FMT4W-36H.94	95.15	0.72	0
FMT4W-35H.3	95.57	0.63	0
FMT4W-34H.61	98.66	0.67	0
FMT4W-34H.69	98.58	0	0
FMT4W-34H.58	98.53	0.48	0
FMT4W-34H.84	97.87	0	0
FMT4W-33H.3	100	1.08	0
FMT4W-33H.10	99.37	1.58	0
FMT4W-33H.8	99.22	0.09	0
FMT4W-33H.62	98.8	0.48	0
FMT4W-33H.53	98.5	2.62	0
FMT4W-33H.63	97.96	0.19	0
FMT4W-33H.68	97.95	1.37	0
FMT4W-33H.29	95.26	1.06	0
FMT4W-33H.13	95.24	0.68	0
FMT4W-32H.78	100	0	0
FMT4W-32H.37	100	0	0
FMT4W-32H.12	99.77	0.68	0
FMT4W-32H.65	98.66	0	0
FMT4W-32H.61	98.39	1.08	0
FMT4W-32H.60	98.28	0.37	0
FMT4W-32H.76	97.96	0.68	0
FMT4W-32H.82	97.32	0.67	0
FMT4W-32H.13	97.09	0	0
FMT4W-32H.81	95.24	1.36	0
FMT4W-26H.17	100	1.2	0
FMT4W-26H.66	99.33	0	0
FMT4W-26H.87	99.19	0.81	0
FMT4W-26H.32	98.62	0.68	0
FMT4W-26H.56	98.6	0.93	0
FMT4W-26H.3	98.08	0	0
FMT4W-26H.22	97.65	1.01	0
FMT4W-26H.51	97.28	2.08	0
FMT4W-26H.49	96.94	1.7	0
FMT4W-26H.28	96.77	0.05	0
FMT4W-26H.93	96.64	2.53	0
FMT4W-26H.70	96.38	0.67	0
FMT4W-26H.83	95.3	0.17	0
FMT4W-25H.26	99.22	0	0
FMT4W-25H.23	99.03	0.32	0
FMT4W-25H.10	98.56	0	0
FMT4W-25H.45	97.99	0	0
FMT4W-25H.29	97.68	0.63	0
FMT4W-25H.44	97.65	2.35	0
FMT4W-25H.19	97.33	4.95	0
FMT4W-25H.30	95.97	0.17	0
FMT4W-25H.24	95.53	0.67	0
FMT2-D3-33H.36	97.96	0.68	0
FMT2-D3-33H.46	96.19	1.28	0
FMT2-D3-31H.31	100	0	0
FMT2-D3-31H.8	99.19	1.61	0
FMT2-D3-31H.57	99.06	0.94	0
FMT2-D3-31H.32	99.04	1.68	0
FMT2-D3-31H.56	97.99	0	0
FMT2-D3-31H.51	97.79	0.9	0
FMT2-d3-24H.15	98.83	0.58	0
FMT2-d3-24H.36	98.39	0	0
FMT2-d3-24H.43	96.46	3	0
FMT2-d3-24H.30	96.14	1.45	0
FMT2-d3-24H.17	95.43	0.27	0
FMT2-d3-24H.8	95.3	0	0
FMT2-8W-33H.50	99.33	0	0
FMT2-8W-33H.19	99.33	0	0
FMT2-8W-33H.28	97.96	0.68	0
FMT2-8W-33H.32	97.48	0	0
FMT2-8W-33H.55	97.27	0	0
FMT2-8W-31H.77	97.99	1.57	0
FMT2-8W-31H.3	97.28	0.67	0
FMT2-8W-31H.9	96.88	0.48	0
FMT2-8W-31H.33	96.67	0.15	0
FMT2-8W-31H.4	96.31	2.13	0
FMT2-8W-31H.70	95.41	0.84	0
FMT2-8W-19H.12	99.03	1.69	0
FMT2-8W-19H.16	97.25	0	0
FMT2-4W-31H.50	99.77	0	0
FMT2-4W-31H.6	99.04	1.44	0
FMT2-4W-31H.17	98.39	1.61	0
FMT2-4W-31H.57	97.99	0	0
FMT2-4W-31H.31	97.5	0.9	0
FMT2-4W-31H.30	95.27	2.53	0
FMT2-4W-19H.1	98.66	0	0
FMT2-4W-19H.11	96.89	1.86	0
FMT2-12W-33H.6	99.36	0	0
FMT2-12W-33H.97	99.33	0	0
FMT2-12W-33H.100	98.66	0	0
FMT2-12W-33H.15	97.99	0	0
FMT2-12W-33H.4	97.58	0.48	0
FMT2-12W-33H.75	97.26	0	0
FMT2-12W-33H.47	95.65	1.45	0
FMT2-12W-31H.57	99.33	0	0
FMT2-12W-31H.36	99.26	0.12	0
FMT2-12W-31H.66	98.32	0.48	0
FMT2-12W-31H.48	98.09	0	0
FMT2-12W-31H.54	97.99	1.56	0
FMT2-12W-31H.9	97.32	0.67	0
FMT2-12W-31H.35	97.32	0.67	0
FMT2-12W-15H.59	99.52	0	0
FMT2-12W-15H.33	99.4	0.9	0
FMT2-12W-15H.37	99.31	0.15	0
FMT2-12W-15H.63	98.11	1.89	0
FMT2-12W-15H.52	97.99	0	0
FMT2-12W-15H.80	96.89	1.24	0
FMT2-12W-15H.78	96.72	1.93	0
FMT2-12W-15H.25	96.07	0.72	0
FMT2-12W-15H.39	95.3	0	0
FMT12W-36H.70	100	0.81	0
FMT12W-36H.18	99.33	0	0
FMT12W-36H.29	99.06	0	0
FMT12W-36H.71	98.73	2.22	0
FMT12W-36H.74	98.15	0	0
FMT12W-36H.27	97.32	0.67	0
FMT12W-36H.32	96.64	0	0
FMT12W-36H.42	96.62	1.45	0
FMT12W-36H.56	96.28	4.08	0
FMT12W-36H.12	96.26	0.3	0
FMT12W-36H.44	95.3	2.01	0
FMT12W-35H.44	99.52	0	0
FMT12W-35H.6	99.06	0	0
FMT12W-35H.17	97.6	0.6	0
FMT12W-34H.3	99.52	0.96	0
FMT12W-34H.41	98.66	1.34	0
FMT12W-34H.55	98.63	0	0
FMT12W-34H.76	98.58	0	0
FMT12W-34H.16	96.89	0.19	0
FMT12W-34H.77	96.64	0	0
FMT12W-34H.51	96.42	0	0
FMT12W-34H.56	95.7	1.75	0
FMT12W-34H.78	95.56	0.27	0
FMT12W-33H.49	99.36	0	0
FMT12W-33H.37	98.66	2.01	0
FMT12W-33H.75	97.47	0	0
FMT12W-33H.53	97.32	0.67	0
FMT12W-33H.52	95.75	0.34	0
FMT12W-32H.2	100	0	0
FMT12W-32H.17	100	0	0
FMT12W-32H.67	97.09	0	0
FMT12W-32H.44	95.97	0.34	0
FMT12W-32H.3	95.16	1.08	0
FMT12W-26H.83	99.12	1.2	0
FMT12W-26H.86	98.4	0	0
FMT12W-26H.74	98.39	0	0
FMT12W-26H.49	98.39	0	0
FMT12W-26H.43	97.08	2.24	0
FMT12W-26H.40	96.94	0.19	0
FMT12W-26H.68	96.07	0	0
FMT12W-26H.51	95.75	3.02	0
FMT12W-26H.69	95.33	0.19	0
FMT12W-26H.21	95.24	0	0
FMT12W-25H.26	98.66	0	0
FMT12W-25H.30	98.11	1.18	0
FMT12W-24H.41	99.52	0	0
FMT12W-24H.22	99.52	0	0
FMT12W-24H.10	98.9	0	0
FMT12W-24H.6	98.66	0	0
FMT12W-24H.34	98.39	0	0
FMT12W-24H.20	98.31	0.32	0
FMT12W-24H.24	95.3	0	0
FMT12W-23H.62	100	0	0
FMT12W-23H.3	100	0	0
FMT12W-23H.14	99.38	1.5	0
FMT12W-23H.28	99.25	0	0
FMT12W-23H.4	98.24	0.96	0
FMT12W-23H.23	98.21	0.13	0
FMT12W-23H.60	97.85	0	0
FMT12W-23H.10	97.82	0	0
FMT12W-23H.39	97.71	0	0
FMT12W-23H.61	97.32	0.45	0
FMT12W-23H.56	97.27	0	0
FMT12W-23H.55	96.63	0	0
FMT12W-23H.59	95.5	0.19	0
FMT12W-23H.54	95.36	0	0
FMT12W-22H.10	99.52	0	0
FMT12W-22H.15	99.4	0.9	0
FMT12W-22H.14	97.99	1.01	0
FMT12W-22H.50	97.32	0	0
FMT12W-21H.66	98.56	0	0
FMT12W-21H.59	96.58	0	0
D031-2021-07-13.5	100	0.81	0
D031-2021-07-13.30	98.02	0.96	0
D031-2021-07-13.66	96.69	0	0
D029-2021-05-31.48	99.52	0.96	0
D029-2021-05-31.108	99.33	2.35	0
D029-2021-05-31.23	98.83	2.05	0
D029-2021-05-31.54	98.66	2.01	0
D029-2021-05-31.87	98.52	0.12	0
D029-2021-05-31.85	96.86	0	0
D029-2021-05-31.67	96.14	1.45	0
D029-2021-05-31.65	95.3	1.57	0
D028-2021-5-31.23	98.66	1.5	0
D023-2021-2-3.43	100	1.61	0
D023-2021-2-3.42	99.04	1.44	0
D023-2021-2-3.35	97.44	0.5	0
D023-2021-2-3.20	95.58	0	0
D023-2021-1-5.41	100	1.61	0
D023-2021-1-5.2	99.33	0	0
D023-2021-1-5.48	97.47	0.32	0
D023-2021-1-5.18	97.12	1.44	0
D023-2021-1-5.26	95.96	0.9	0
D023-2021-1-5.29	95.92	0	0
D023-2021-1-5.22	95.78	1.5	0
D023-2021-1-4.28	98.61	1.92	0
D023-2021-1-4.39	97.5	0.62	0
D023-2021-1-4.37	96.77	1.61	0
D023-2021-1-4.16	96.73	0.9	0
D023-2021-1-4.4	95.92	0	0
D023-2021-1-4.26	95.58	0	0
D023-2021-1-21.34	100	1.61	0
D023-2021-1-21.46	98.56	0.96	0
D023-2021-1-21.30	95.92	0	0
D023-2021-1-21.8	95.66	1.28	0
D023-2021-1-21.35	95.62	0.62	0
D023-2021-1-21.26	95.58	0	0
D023-2020-01-20.47	99.33	1.01	0
D023-2020-01-20.4	99.24	0	0
D023-2020-01-20.9	97.11	0	0
D023-2020-01-20.22	95.69	2.79	0
D023-2019-12-23-2.19	100	1.61	0
D023-2019-12-23-2.11	99.06	0	0
D023-2019-12-23-2.55	99.04	0.96	0
D023-2019-12-23-2.16	97.99	0	0
D023-2019-12-23-2.67	97.5	1.28	0
D023-2019-12-23-2.43	96.64	1.01	0
D023-2019-12-23-2.7	96.2	0	0
D023-2019-12-23-1.26	100	1.61	0
D023-2019-12-23-1.52	97.99	0	0
D023-2019-12-23-1.10	95.28	0	0
D023-2019-12-20.37	100	1.61	0
D023-2019-12-20.47	99.06	0	0
D023-2019-12-20.50	98.56	0.96	0
D023-2019-12-20.15	97.99	0	0
D023-2019-12-20.73	95.92	0	0
D023-2019-12-14.46	99.33	0	0
D023-2019-12-14.72	98.03	0.12	0
D023-2019-12-14.4	97.65	0.34	0
D023-2019-12-14.69	97.09	0	0
D023-2019-12-14.49	97.09	1.06	0
D023-2019-12-14.94	95.52	4.78	0
D023-2019-12-07.5	99.06	0	0
D023-2019-12-07.57	98.39	1.61	0
D023-2019-12-07.79	98.08	2.4	0
D023-2019-12-07.38	97.99	0	0
D023-2019-12-07.47	97.88	1.28	0
D018-2019-12-27.51	99.28	0.96	0
D018-2019-12-27.41	97.96	0.68	0
D018-2019-12-27.17	97.92	2.68	0
D018-2019-12-27.39	97.58	0	0
D018-2019-12-27.36	95.89	2.24	0
D018-2019-12-27.11	95.57	0.63	0
D017-2019-12-31.3	97.88	0.13	0
D017-2019-12-31.2	97.66	0	0
D017-2019-12-31.38	97.4	0.09	0
D017-2019-12-31.1	96.94	1.58	0
D017-2019-12-31.21	96.64	0.67	0
D017-2019-12-31.44	95.36	0.15	0
D014-2020-05-21.15	99.62	0.51	0
D014-2020-05-21.33	99.46	0	0
D014-2020-05-21.68	98.27	0	0
D014-2020-05-21.31	98.1	0.63	0
D014-2019-4-21.27	99.52	0	0
D014-2019-4-21.10	99.42	0	0
D014-2019-4-21.40	99.37	0	0
D014-2019-4-21.21	96.38	1.28	0
D014-2019-4-21.17	95.09	0.85	0
D013-2019-4-10.23	97.91	0	0
D013-2019-4-10.15	96.46	0	0
D013-2019-4-10.34	95.26	1.01	0
D013-2019-2-27.37	99.33	0.34	0
D013-2019-2-27.35	99.04	0.96	0
D013-2019-2-27.6	98.6	1.17	0
D013-2019-2-27.42	98.43	0.67	0
D013-2019-2-27.12	96.23	0.19	0
D013-2019-2-27.50	95.77	0	0
D012-2019-8-21.27	98.36	0	0
D012-2019-8-21.2	96.14	0	0
D011-2019-3-2.89	99.62	0.75	0
D011-2019-3-2.59	97.66	0.58	0
D011-2019-3-2.56	97.63	3.8	0
D011-2019-3-2.53	96.77	0	0
D011-2019-3-2.16	96.63	1.12	0
D011-2019-3-2.79	95.98	1.25	0
D011-2019-3-2.30	95.97	0	0
D011-2019-3-2.73	95.78	0.63	0
D011-2019-05-19.91	99.52	0.96	0
D011-2019-05-19.48	99.42	0.38	0
D011-2019-05-19.55	99.06	0.94	0
D011-2019-05-19.20	98.73	0.63	0
D011-2019-05-19.79	98.66	0.67	0
D011-2019-05-19.76	98.07	0	0
D011-2019-05-19.51	96.64	0.67	0
D011-2019-05-19.11	95.24	0	0
D011-2019-05-18.41	99.36	0.32	0
D011-2019-05-18.43	99.19	0.81	0
D011-2019-05-18.34	98.07	0	0
D011-2019-05-18.39	97.95	0.38	0
D011-2019-05-18.36	97.78	0	0
D011-2019-05-18.69	96.83	0.7	0
D011-2019-05-18.6	95.57	0.63	0
D011-2019-05-18.2	95.51	3.37	0
D011-2019-05-18.58	95.44	0.67	0
303do-N.52	100	0.94	0
303do-N.24	100	0	0
303do-N.3	99.33	0	0
303do-N.16	97.9	1.17	0
303do-N.38	96.71	0.96	0
303do-N.31	96.6	0	0
303do-N.27	96.55	0.81	0

### Sheet: Table S8
ID	classification
FMT4W-23H.48	Acetatifactor sp900066365
FMT12W-36H.42	Acetatifactor sp900066365
FMT4W-24H.52	Acetatifactor sp900066365
FMT4W-5H.22	Acetatifactor sp900066365
ERR1022341	Acetatifactor sp900066365
FMT2-12W-33H.47	Acetatifactor sp900066365
D029-2021-05-31.67	Acetatifactor sp900066365
S01912w12w.2	Acetatifactor sp900066365
ERR2230056	Acetatifactor sp900066365
ERR1022389	Acetatifactor sp900066565
FMT4W-3H.11	Acetatifactor sp900066565
ERR1203970	Acetatifactor sp900066565
FMT2-12W-15H.78	Acetatifactor sp900066565
GCF_000160455	Acetomicrobium hydrogeniformans
ERR2221247	Achromobacter xylosoxidans
S03112w.18	Acidaminococcus intestini
GCF_000411395	Acidaminococcus intestini
GCF_900095825	Acidaminococcus massiliensis
FMTD0-20H.14	Acidaminococcus provencensis
GCF_000162075	Acinetobacter junii
ERR2221242	Acinetobacter mesopotamicus
GCF_000162115	Acinetobacter radioresistens
ERR2221356	Actinomyces sp900323545
FMT4W-33H.53	Actinomyces urogenitalis
GCF_900048895	Acutalibacter timonensis
FMT2-8W-6H.52	Acutalibacteraceae
D003-2018-12-3.19	Acutalibacteraceae
FMTD0-10H.34	Acutalibacteraceae
FMT2-8W-33H.55	Acutalibacteraceae
FMT2-8W-8H.64	Acutalibacteraceae
FMT4W-3H.76	Acutalibacteraceae
S030d0.6	Acutalibacteraceae
FMT4W-5H.31	Acutalibacteraceae
FMT12W-32H.44	Acutalibacteraceae
FMT12W-34H.77	Acutalibacteraceae
Y3.75	Acutalibacteraceae
FMTD0-26H.67	Acutalibacteraceae
FMT4W-32H.13	Acutalibacteraceae
FMT4W-6H.38	Acutalibacteraceae
FMT4W-1H.47	Acutalibacteraceae
FMT4W-36H.75	Acutalibacteraceae
FMT8W-26H.33	Acutalibacteraceae
FMT8W-22H.16	Acutalibacteraceae
FMT8W-35H.42	Acutalibacteraceae
FMT4W-9H.29	Acutalibacteraceae
FMTD3-11H.44	Acutalibacteraceae
FMT4W-36H.34	Acutalibacteraceae
FMTD0-14H.41	Acutalibacteraceae
FMTD3-18.1	Acutalibacteraceae
FMT4W-18.35	Acutalibacteraceae
D011-2019-05-19.51	Acutalibacteraceae
FMTD0-12H.62	Acutalibacteraceae
FMT4W-12H.88	Acutalibacteraceae
FMTD0-11H.9	Acutalibacteraceae
FMTD0-21H.81	Acutalibacteraceae
FMTD3-33H.39	Acutalibacteraceae
FMTD3-18.61	Acutalibacteraceae
FMTD0-22H.8	Acutalibacteraceae
FMT8W-12H.43	Acutalibacteraceae UMGS1397 sp900551425
S02612w3d.25	Acutalibacteraceae UMGS1858
ERR2221192	Adlercreutzia equolifaciens
GCF_000312105	Aeromicrobium massiliense
FMTD0-15H.80	Agathobacter faecis
FMTD3-9H.28	Agathobacter faecis
D018-2019-12-27.36	Agathobacter faecis
ERR1022321	Agathobacter faecis
S02912w.39	Agathobacter faecis
FMT2-D3-33H.46	Agathobacter faecis
S0303d.3	Agathobacter faecis
D014-2019-4-21.21	Agathobacter faecis
FMTD0-37H.28	Agathobacter faecis
FMT4W-23H.20	Agathobacter faecis
FMTD0-9H.81	Agathobacter faecis
ERR2230155	Agathobacter faecis
D003-10-31.1	Agathobacter faecis
FMTD3-36H.84	Agathobacter faecis
FMTD0-10H.56	Agathobacter rectalis
FMT12W-35H.44	Agathobacter rectalis
ERR2221160	Agathobacter rectalis
FMT12W-36H.74	Agathobacter rectalis
D011-2019-05-19.76	Agathobacter rectalis
FMT12W-22H.10	Agathobacter rectalis
S0294w.25	Agathobacter rectalis
FMT2-12W-15H.59	Agathobacter rectalis
ERR1203958	Agathobacter rectalis
ERR2230060	Agathobacter rectalis
Y3.41	Agathobacter rectalis
Y11.22	Agathobacter rectalis
FMTD3-18.101	Agathobacter rectalis
D013-2019-4-10.23	Agathobacter rectalis
S0304w.34	Agathobacter rectalis
FMT12W-33H.49	Agathobacter rectalis
ERR1022318	Agathobacter rectalis
ERR1022399	Agathobacter rectalis
ERR1022482	Agathobacter rectalis
FMT4W-24H.12	Agathobacter rectalis
D014-2019-4-21.27	Agathobacter rectalis
FMT4W-11H.38	Agathobacter rectalis
D012-2019-8-21.2	Agathobacter rectalis
FMT4W-4H.89	Agathobacter rectalis
FMTD0-6H.88	Agathobacter rectalis
ERR2221408	Agathobacter sp000434275
D029-2021-05-31.85	Agathobacter sp900543445
FMT2-8W-31H.4	Agathobaculum butyriciproducens
ERR1022440	Agathobaculum butyriciproducens
ERR2221177	Agathobaculum butyriciproducens
FMTD0-34H.15	Agathobaculum butyriciproducens
ERR1022441	Agathobaculum sp900291975
FMTD0-36H.57	Akkermansia muciniphila
Y6.53	Akkermansia muciniphila
FMT2-8W-6H.70	Akkermansia muciniphila
FMTD3-1H.38	Akkermansia muciniphila
FMT4W-36H.77	Akkermansia muciniphila
FMTD0-32H.25	Akkermansia muciniphila
FMT12W-20H.83	Akkermansia muciniphila
FMT2-D3-11H.73	Akkermansia muciniphila
FMTD0-3H.14	Akkermansia muciniphila
FMTD0-26H.2	Akkermansia muciniphila
FMTD3-22H.36	Akkermansia muciniphila
FMTD3-33H.73	Akkermansia muciniphila
FMT2-4W-8H.73	Akkermansia muciniphila
FMTD3-4H.27	Akkermansia muciniphila
FMTD0-5H.27	Akkermansia muciniphila
FMTD3-3H.31	Alistipes communis
Y4.73	Alistipes communis
S02412w12w.26	Alistipes communis
GCF_000311925	Alistipes communis
FMT4W-26H.3	Alistipes communis
FMT4W-5H.23	Alistipes communis
FMTD0-8H.54	Alistipes communis
FMTD0-8H.41	Alistipes dispar
FMTD3-3H.34	Alistipes finegoldii
FMTD0-11H.17	Alistipes finegoldii
Y5.58	Alistipes finegoldii
S0298w.3	Alistipes finegoldii
FMT12W-24H.20	Alistipes finegoldii
FMT2-12W-6H.50	Alistipes finegoldii
FMT8w-8H.21	Alistipes onderdonkii
FMT12W-20H.51	Alistipes onderdonkii
S030d0.11	Alistipes onderdonkii
S0294w.18	Alistipes onderdonkii
ERR1203947	Alistipes onderdonkii
Y1.28	Alistipes onderdonkii
FMTD0-34H.52	Alistipes onderdonkii
FMT12W-9H.78	Alistipes onderdonkii
FMT4W-33H.62	Alistipes onderdonkii
ERR1022348	Alistipes onderdonkii
FMTD0-23H.46	Alistipes onderdonkii
ERR1022461	Alistipes onderdonkii
ERR2221102	Alistipes onderdonkii
GCF_000821285	Alistipes onderdonkii
FMTD3-19.59	Alistipes onderdonkii
ERR2230093	Alistipes onderdonkii
FMT2-12W-31H.66	Alistipes onderdonkii
FMT4W-36H.4	Alistipes onderdonkii
GCF_900083545	Alistipes provencensis
D031-2021-07-13.30	Alistipes putredinis
FMT12W-26H.83	Alistipes putredinis
GCF_000154465	Alistipes putredinis
Y5.5	Alistipes putredinis
FMT2-4W-15H.55	Alistipes putredinis
D023-2019-12-23-2.55	Alistipes putredinis
FMTD3-32H.25	Alistipes putredinis
FMTD0-24H.28	Alistipes putredinis
D029-2021-05-31.48	Alistipes putredinis
FMT12W-34H.3	Alistipes putredinis
FMT4W-5H.39	Alistipes putredinis
FMTD0-14H.60	Alistipes putredinis
S0304w.62	Alistipes putredinis
D011-2019-05-19.91	Alistipes putredinis
FMT4W-19H.71	Alistipes putredinis
FMTD0-11H.63	Alistipes putredinis
D013-2018-11-28.9	Alistipes putredinis
D003-2019-1-8.73	Alistipes putredinis
Y8.96	Alistipes putredinis
FMT8W-23H.73	Alistipes putredinis
GCF_000312145	Alistipes senegalensis
Y3.5	Alistipes shahii
FMT12W-21H.66	Alistipes shahii
FMT12W-19H.18	Alistipes shahii
FMTD0-15H.93	Alistipes shahii
GCF_000210575	Alistipes shahii
ERR2221103	Alistipes shahii
FMT2-12W-15H.25	Alistipes shahii
FMT4W-25H.10	Alistipes shahii
FMT12W-4H.68	Alistipes shahii
Y2.27	Alistipes shahii
ERR2221376	Alistipes shahii
FMTD3-26H.23	Alistipes shahii
FMTD3-5H.46	Alistipes shahii
S0303d.18	Alistipes shahii
S02412w8w.51	Alistipes sp000434235
ERR2221210	Alistipes sp002358415
ERR2221392	Alistipes sp902363575
ERR2221390	Alistipes timonensis
GCF_900107675	Alistipes timonensis
GCF_000321205	Alistipes_A ihumii
FMTD0-8H.48	Alistipes_A ihumii
Y5.61	Alistipes_A ihumii
FMT8W-3H.15	Alistipes_A ihumii
FMTD3-20H.75	Alistipes_A ihumii
S02612w3d.75	Alistipes_A ihumii
FMTD3-24H.71	Alistipes_A ihumii
FMTD0-5H.31	Alistipes_A ihumii
GCF_000231275	Alistipes_A indistinctus
FMT4W-20H.53	Alistipes_A indistinctus
FMT4W-23H.50	Alistipes_A indistinctus
ERR2221377	Alistipes_A indistinctus
Y4.54	Alistipes_A sp900240235
FMT4W-23H.96	Alistipes_A sp900240235
FMTD0-15H.12	Alistipes_A sp900539755
FMTD0-4H.11	Alistipes_A sp900539755
S02612w4w.45	Alistipes_A sp900539755
FMT4W-24H.47	Alistipes_A sp900539755
FMT12W-12H.46	Alistipes_A sp900539755
S02912w12w-N.13	Allisonella histaminiformans
S02412w8w.2	Alphaproteobacteria
FMT4W-21H.45	Alphaproteobacteria
S02412w12w.30	Alphaproteobacteria
FMTD3-11H.8	Alphaproteobacteria
Y8.69	Alphaproteobacteria
FMTD0-5H.8	Alphaproteobacteria
FMT4W-4H.115	Alphaproteobacteria
Y8.42	Alphaproteobacteria
FMT2-4W-8H.69	Alphaproteobacteria
D011-2019-3-2.53	Alphaproteobacteria
FMTD0-21H.49	Alphaproteobacteria
FMT8W-20H.50	AM07-15 sp003477405
FMT4W-37H.39	AM51-8 sp003478275
FMT4W-9H.103	AM51-8 sp003478275
FMTD3-22H.68	AM51-8 sp003478275
D023-2019-12-14.49	AM51-8 sp900761925
GCF_000154285	Amedibacillus dolichus
FMT12W-20H.68	Anaerobutyricum hallii
ERR1022398	Anaerobutyricum hallii
Y5.57	Anaerobutyricum hallii
FMTD0-36H.10	Anaerobutyricum hallii
FMTD0-12H.7	Anaerobutyricum hallii
ERR1022480	Anaerobutyricum hallii
FMT8W-26H.10	Anaerobutyricum hallii
FMT12W-36H.27	Anaerobutyricum hallii
GCF_000173975	Anaerobutyricum hallii
FMT12W-12H.33	Anaerobutyricum hallii
D028-2021-5-31.23	Anaerobutyricum hallii
ERR1022303	Anaerobutyricum hallii
ERR1022351	Anaerobutyricum hallii
D011-2019-05-19.79	Anaerobutyricum hallii
ERR2221097	Anaerobutyricum hallii
FMTD0-11H.1	Anaerobutyricum soehngenii
FMTD3-24H.1	Anaerobutyricum soehngenii
ERR1022478	Anaerobutyricum soehngenii
FMTD0-33H.1	Anaerobutyricum soehngenii
GCF_000173355	Anaerococcus hydrogenalis
GCF_001182725	Anaerococcus jeddahensis
GCF_001487145	Anaerococcus rubeinfantis
GCF_000321005	Anaerococcus senegalensis
GCF_000154825	Anaerofustis stercorihominis
GCF_900095855	Anaeroglobus massiliensis
FMTD0-29H.23	Anaeroglobus micronuciformis
S0298w.8	Anaeroglobus micronuciformis
ERR1022390	Anaerosacchariphilus sp900066385
ERR1022343	Anaerosacchariphilus sp900066385
GCF_000751555	Anaerosalibacter massiliensis
GCF_000185825	Anaerostipes caccae
ERR2221104	Anaerostipes caccae
ERR2221232	Anaerostipes caccae
ERR171259	Anaerostipes caccae
FMT12W-33H.37	Anaerostipes hadrus
FMT12W-10H.18	Anaerostipes hadrus
ERR2221197	Anaerostipes hadrus
FMT8W-19H.76	Anaerostipes hadrus
FMT4W-25H.44	Anaerostipes hadrus
D011-2019-05-18.58	Anaerostipes hadrus
GCF_001405715	Anaerostipes hadrus
GCF_000876135	Anaerostipes hadrus
FMTD3-29H.41	Anaerostipes hadrus
FMT2-8W-31H.3	Anaerostipes hadrus
FMT8W-26H.2	Anaerostipes hadrus
ERR2221199	Anaerostipes hadrus
GCF_000185525	Anaerostipes hadrus
FMT12W-19H.44	Anaerostipes hadrus
D029-2021-05-31.65	Anaerostipes hadrus
FMT12W-36H.44	Anaerostipes hadrus
GCF_000154545	Anaerostipes hadrus
GCF_001404655	Anaerostipes hadrus_A
S02912w12w.21	Anaerostipes hadrus_B
GCF_001405635	Anaerostipes hadrus_B
FMT12W-9H.87	Anaerostipes hadrus_B
FMTD0-14H.13	Anaerostipes hadrus_B
GCF_001404835	Anaerostipes hadrus_B
ERR2221209	Anaerostipes sp000508985
ERR1022423	Anaerostipes sp900066705
S02912w12w-N.3	Anaerotignum faecicola
FMTD3-35H.29	Anaerotignum faecicola
FMT12W-5H.38	Anaerotignum faecicola
FMT2-8W-8H.35	Anaerotignum faecicola
FMT12W-24H.24	Anaerotignum faecicola
FMT12W-20H.22	Anaerotignum faecicola
D011-2019-3-2.30	Anaerotignum faecicola
FMT4W-21H.64	Anaerotignum faecicola
FMT4W-25H.30	Anaerotignum faecicola
FMTD0-25H.63	Anaerotignum sp001304995
ERR2221148	Anaerotignum sp001304995
ERR171260	Anaerotruncus colihominis
ERR1022453	Anaerotruncus colihominis
ERR2221105	Anaerotruncus colihominis
FMT8W-3H.44	Anaerotruncus massiliensis
GCF_900078395	Anaerotruncus rubiinfantis
ERR2221396	Anaerotruncus rubiinfantis
FMTD0-33H.24	Anaerovoracaceae
FMT12W-20H.15	Anaerovoracaceae
FMT4W-34H.84	Anaerovoracaceae
ERR1022334	Anaerovoracaceae
FMTD0-33H.27	Anaerovoracaceae
FMT8W-34H.32	Anaerovoracaceae
ERR2221388	Anaerovoracaceae BX12 sp902363595
FMT4W-4H.84	Anaerovoracaceae VUNA01 sp002299625
FMT12W-34H.76	Anaerovoracaceae VUNA01 sp002299626
GCF_000466385	Aneurinibacillus aneurinilyticus
GCF_000826065	Arachnia massiliensis
FMT4W-3H.5	Bacilli
FMT4W-9H.19	Bacilli
FMT2-8W-6H.20	Bacilli
FMT2-4W-11H.34	Bacilli
FMTD0-26H.47	Bacilli
ERR2221283	Bacilliculturomica massiliensis
ERR2221106	Bacillus paralicheniformis
ERR2230161	Bacillus paralicheniformis
ERR2221132	Bacillus subtilis
GCF_000238655	Bacillus_A bombysepticus
ERR2221302	Bacillus_A bombysepticus
GCF_001375515	Bacillus_BK kwashiorkori
GCF_000321185	Bacillus_BN massilioanorexius
GCF_001243895	Bacillus_BN testis
GCF_001244735	Bacillus_J andreraoultii
GCF_000238675	Bacillus_O smithii
GCF_900095835	Bacteroidaceae F0040 sp900095835
FMT12W-11H.79	Bacteroidales
FMTD0-12H.59	Bacteroidales
ERR2221211	Bacteroides acidifaciens
ERR2221300	Bacteroides bouchesdurhonensis
GCF_000169015	Bacteroides caccae
ERR2221357	Bacteroides caccae
ERR1022396	Bacteroides caccae
ERR2221107	Bacteroides caccae
ERR1022460	Bacteroides caccae
ERR2221208	Bacteroides caecimuris
ERR2221108	Bacteroides cellulosilyticus
ERR1022414	Bacteroides cellulosilyticus
ERR2230100	Bacteroides cellulosilyticus
GCF_000158035	Bacteroides cellulosilyticus
GCF_900129655	Bacteroides clarus
ERR2221286	Bacteroides clarus
ERR2230074	Bacteroides clarus
GCF_000273465	Bacteroides eggerthii
FMT12W-34H.16	Bacteroides eggerthii
GCF_000155815	Bacteroides eggerthii
ERR2221133	Bacteroides faecis
ERR1204043	Bacteroides faecis
ERR1022362	Bacteroides faecis
ERR1022298	Bacteroides finegoldii
GCF_000156195	Bacteroides finegoldii
GCF_000195635	Bacteroides fluxus
GCF_000218345	Bacteroides fragilis
GCF_000159855	Bacteroides fragilis
ERR2221268	Bacteroides fragilis
ERR2221298	Bacteroides fragilis
GCF_000162135	Bacteroides fragilis
ERR2221134	Bacteroides fragilis
ERR1203962	Bacteroides fragilis
D012-2019-8-21.27	Bacteroides fragilis
GCF_000157015	Bacteroides fragilis_A
FMT4W-32H.60	Bacteroides intestinalis
GCF_000172175	Bacteroides intestinalis
GCF_000499785	Bacteroides neonati
ERR2221135	Bacteroides nordii
GCF_000382465	Bacteroides nordii
GCF_000315485	Bacteroides oleiciplenus
GCF_000154125	Bacteroides ovatus
GCF_000157055	Bacteroides ovatus
GCF_000178275	Bacteroides ovatus
ERR1203959	Bacteroides ovatus
FMTD0-20H.26	Bacteroides ovatus
ERR2230063	Bacteroides ovatus
GCF_000162555	Bacteroides ovatus
GCF_000218325	Bacteroides ovatus
ERR1022457	Bacteroides ovatus
FMT8W-17H.35	Bacteroides salyersiae
GCF_000381365	Bacteroides salyersiae
FMTD0-3H.53	Bacteroides salyersiae
ERR1022329	Bacteroides salyersiae
ERR2221207	Bacteroides sp002491635
ERR1022319	Bacteroides sp900066265
ERR2221136	Bacteroides sp902362375
ERR2221375	Bacteroides sp902362375
GCF_000154525	Bacteroides stercoris
ERR2230124	Bacteroides stercoris
ERR1203945	Bacteroides stercoris
ERR1022413	Bacteroides thetaiotaomicron
ERR2221312	Bacteroides thetaiotaomicron
FMTD0-19.21	Bacteroides thetaiotaomicron
ERR2221264	Bacteroides thetaiotaomicron
FMT4W-18.65	Bacteroides thetaiotaomicron
ERR1022331	Bacteroides thetaiotaomicron
GCF_000159875	Bacteroides thetaiotaomicron
ERR1022363	Bacteroides uniformis
FMT2-12W-31H.36	Bacteroides uniformis
FMT8W-34H.52	Bacteroides uniformis
ERR1022456	Bacteroides uniformis
ERR2221281	Bacteroides uniformis
ERR1022271	Bacteroides uniformis
ERR2221253	Bacteroides uniformis
GCF_000154205	Bacteroides uniformis
ERR1022412	Bacteroides uniformis
ERR1022360	Bacteroides uniformis
FMT8w-14H.19	Bacteroides uniformis
ERR2221138	Bacteroides uniformis
FMTD3-35H.76	Bacteroides uniformis
FMTD3-12H.8	Bacteroides uniformis
ERR1022322	Bacteroides uniformis
ERR1204038	Bacteroides uniformis
GCF_000162215	Bacteroides uniformis
GCF_000185585	Bacteroides uniformis
ERR2221366	Bacteroides xylanisolvens
GCF_000162155	Bacteroides xylanisolvens
GCF_000218365	Bacteroides xylanisolvens
ERR2221139	Bacteroides xylanisolvens
GCF_000178215	Bacteroides xylanisolvens
GCF_000163675	Bacteroides xylanisolvens
ERR2230096	Bacteroides xylanisolvens
GCF_001185845	Bacteroides xylanisolvens
GCF_000155855	Bacteroides_F pectinophilus
ERR1022290	Bariatricus comes
ERR1022427	Bariatricus comes
FMTD0-10H.52	Bariatricus comes
ERR1203948	Bariatricus comes
GCF_000155875	Bariatricus comes
ERR1022476	Bariatricus comes
ERR1022382	Bariatricus comes
FMT8W-1H.54	Barnesiella intestinihominis
FMTD0-4H.79	Barnesiella intestinihominis
ERR2230085	Barnesiella intestinihominis
FMT8W-20H.77	Barnesiella intestinihominis
Y5.67	Barnesiella intestinihominis
Y10.49	Barnesiella intestinihominis
FMTD0-24H.60	Barnesiella intestinihominis
GCF_000296465	Barnesiella intestinihominis
FMT8w-8H.24	Barnesiella intestinihominis
FMT2-8W-6H.80	Barnesiella intestinihominis
FMTD0-5H.26	Barnesiella intestinihominis
S02412w12w.24	Barnesiella intestinihominis
ERR2221140	Barnesiella intestinihominis
ERR2221365	Barnesiella sp003150885
GCF_000829905	Beduini massiliensis
ERR2230080	Beduini sp902363625
ERR1203960	Bifidobacterium adolescentis
ERR2230053	Bifidobacterium adolescentis
ERR1022366	Bifidobacterium adolescentis
ERR2230153	Bifidobacterium adolescentis
ERR1022320	Bifidobacterium adolescentis
ERR2221193	Bifidobacterium adolescentis
ERR2221322	Bifidobacterium adolescentis
GCF_001025155	Bifidobacterium angulatum
ERR2221337	Bifidobacterium animalis
ERR1022335	Bifidobacterium bifidum
D003-2019-1-8.77	Bifidobacterium bifidum
GCF_000273525	Bifidobacterium bifidum
FMTD0-33H.52	Bifidobacterium bifidum
GCF_001025135	Bifidobacterium bifidum
GCF_000411435	Bifidobacterium breve
ERR2230051	Bifidobacterium breve
GCF_001025175	Bifidobacterium breve
GCF_001025195	Bifidobacterium catenulatum
GCF_000172135	Bifidobacterium dentium
GCF_000741205	Bifidobacterium gallicum
GCF_000020425	Bifidobacterium infantis
GCF_000261205	Bifidobacterium longum
FMTD3-32H.21	Bifidobacterium longum
GCF_000185665	Bifidobacterium longum
FMTD0-12H.52	Bifidobacterium longum
GCF_000003135	Bifidobacterium longum
FMT2-D3-31H.31	Bifidobacterium longum
ERR2221351	Bifidobacterium longum
ERR2230133	Bifidobacterium longum
GCF_000196575	Bifidobacterium longum
ERR2221141	Bifidobacterium longum
ERR2230052	Bifidobacterium longum
GCF_000210755	Bifidobacterium longum
Y5.1	Bifidobacterium longum
GCF_000155415	Bifidobacterium longum
GCF_000196555	Bifidobacterium longum
FMTD0-34H.61	Bifidobacterium longum
D014-2019-4-21.40	Bifidobacterium longum
GCF_000261265	Bifidobacterium longum
ERR1022356	Bifidobacterium pseudocatenulatum
GCF_000741685	Bifidobacterium pseudocatenulatum
ERR1203976	Bifidobacterium pseudocatenulatum
ERR2221142	Bifidobacterium pseudocatenulatum
D029-2021-05-31.87	Bilophila wadsworthia
Y3.66	Bilophila wadsworthia
FMTD0-5H.56	Bilophila wadsworthia
FMTD0-25H.13	Bilophila wadsworthia
GCF_000224655	Bilophila wadsworthia
GCF_000185705	Bilophila wadsworthia
GCF_000466605	Bittarella massiliensis
GCF_000582785	Blastococcus massiliensis
ERR171261	Blautia coccoides
D011-2019-05-18.41	Blautia hansenii
GCF_000209425	Blautia hansenii
ERR2221370	Blautia sp000432195
ERR2221380	Blautia sp001304935
FMT2-12W-31H.48	Blautia stercoris
FMT12W-9H.113	Blautia stercoris
FMT12W-36H.56	Blautia stercoris
ERR2221404	Blautia_A caecimuris
ERR2221099	Blautia_A faecis
ERR1022424	Blautia_A faecis
ERR1022302	Blautia_A faecis
FMT12W-33H.75	Blautia_A faecis
FMT2-4W-31H.30	Blautia_A faecis
ERR2230152	Blautia_A faecis
ERR1022315	Blautia_A hydrogenotrophica
FMT4W-33H.10	Blautia_A hydrogenotrophica
FMT12W-3H.67	Blautia_A massiliensis
ERR1022426	Blautia_A massiliensis
ERR2230130	Blautia_A massiliensis
D011-2019-3-2.56	Blautia_A massiliensis
ERR1022337	Blautia_A massiliensis
ERR1203955	Blautia_A obeum
ERR2230067	Blautia_A obeum
FMT4W-8H.29	Blautia_A obeum
ERR1022435	Blautia_A obeum
ERR1022339	Blautia_A obeum
ERR2230064	Blautia_A obeum
ERR1022295	Blautia_A obeum
ERR2230099	Blautia_A sp000436615
FMTD3-10H.4	Blautia_A sp003480185
ERR2230071	Blautia_A sp900066145
ERR1022294	Blautia_A sp900066145
ERR1022432	Blautia_A sp900066165
ERR1022306	Blautia_A sp900066205
ERR1022275	Blautia_A sp900066205
ERR2230116	Blautia_A sp900066335
ERR1022338	Blautia_A sp900066335
ERR1022340	Blautia_A sp900066355
ERR2230136	Blautia_A sp900066355
ERR1022378	Blautia_A sp900066505
GCF_900078295	Blautia_A wexlerae
ERR1022296	Blautia_A wexlerae
ERR1022377	Blautia_A wexlerae
FMT12W-19H.19	Blautia_A wexlerae
ERR1022379	Blautia_A wexlerae
ERR1203942	Blautia_A wexlerae
ERR2221098	Blautia_A wexlerae_A
ERR1022471	Blautia_A wexlerae_A
ERR2230049	Blautia_A wexlerae_A
GCF_000159975	Blautia_A wexlerae_A
GCF_000285835	Brevibacterium senegalense
FMT12W-14H.66	Burkholderiaceae
GCF_000398925	Butyricicoccus pullicaecorum
FMT12W-8H.26	Butyricimonas sp003479425
S0314w.8	Butyricimonas sp900184685
GCF_900091675	Butyricimonas synergistica
ERR2221144	Butyricimonas virosa
Y3.77	Butyricimonas virosa
FMT2-4W-8H.60	Butyricimonas virosa
FMT2-d3-24H.36	Butyricimonas virosa
FMT12W-18.70	Butyrivibrio_A crossotus
GCF_000156015	Butyrivibrio_A crossotus
FMT2-12W-11H.23	Butyrivibrio_A crossotus
FMTD0-20H.39	Caecibacter hominis
GCF_900095875	Caecibacter massiliensis
S0298w.23	Caecibacter sp003467125
FMTD3-33H.67	Caecibacter sp003467125
GCF_000238755	Campylobacter_A concisus_R
GCF_000146835	Campylobacter_D coli
GCF_000185345	Campylobacter_D upsaliensis
GCF_000753235	Caproiciproducens sp000752215
ERR2221389	Catenibacillus sp902363555
ERR2221198	Catenibacterium mitsuokai
FMTD3-12H.23	Catenibacterium sp000437715
FMT12W-9H.27	Catenibacterium sp000437715
FMT8W-21H.12	Catenibacterium sp000437715
FMT4W-22H.13	Catenibacterium sp000437715
FMTD3-37H.76	Catenibacterium sp000437715
FMT4W-6H.82	Catenibacterium sp000437715
GCF_000412335	Cedecea davisae
GCF_000312005	Cellulomonas massiliensis
GCF_900046455	Cellulomonas timonensis
GCF_000479045	Cetobacterium_A somerae
GCF_900087015	Christensenella timonensis
FMT12W-3H.6	Christensenellales
FMT4W-9H.47	Christensenellales
FMT8W-17H.11	Christensenellales
FMT12W-3H.100	Christensenellales
FMT4W-26H.56	Christensenellales
FMT12W-11H.16	Christensenellales
D013-2019-2-27.6	Christensenellales
FMT8W-9H.8	Christensenellales
FMTD0-21H.96	Christensenellales
FMT4W-6H.50	Christensenellales
FMT12W-5H.72	Christensenellales
S0314w.10	Christensenellales
FMT12W-26H.49	Christensenellales
FMT4W-20H.48	Christensenellales
ERR1022455	Christensenellales
S030d0.32	Christensenellales
Y8.84	Christensenellales
FMT8W-22H.58	Christensenellales
S030d0.54	Christensenellales
FMT12W-4H.14	Christensenellales
FMTD3-24H.77	Christensenellales
FMTD0-12H.85	Christensenellales
FMT4W-18.14	Christensenellales
FMTD0-32H.18	Christensenellales
FMT4W-18.51	Christensenellales
FMT8W-34H.9	Christensenellales
FMT12W-20H.30	Christensenellales
FMT2-8W-6H.59	Christensenellales
FMT12W-12H.53	Christensenellales
FMT4W-32H.61	Christensenellales
FMT8W-26H.67	Christensenellales
FMTD0-9H.92	Christensenellales
FMT8W-3H.31	Christensenellales
FMT12W-11H.76	Christensenellales
ERR2221352	Citrobacter freundii
GCF_000158355	Citrobacter portucalensis
GCF_000238735	Citrobacter portucalensis
ERR2221339	Citrobacter youngae
GCF_000238615	Cloacibacillus evryensis
ERR2221225	Clostridioides difficile
GCF_000235905	Clostridioides difficile
GCF_000164175	Clostridioides difficile
ERR1204032	Clostridioides difficile
ERR1022421	Clostridium baratii
ERR2221146	Clostridium butyricum
ERR171264	Clostridium butyricum
GCF_000320405	Clostridium celatum
ERR2221238	Clostridium cuniculi
ERR2221284	Clostridium cuniculi
ERR1022372	Clostridium disporicum_A
ERR2230154	Clostridium paraputrificum
ERR171270	Clostridium paraputrificum
ERR1022373	Clostridium paraputrificum
ERR1022371	Clostridium saudiense
ERR1022285	Clostridium saudiense
ERR171266	Clostridium saudiense
ERR1022316	Clostridium saudiense
ERR1022468	Clostridium saudiense
GCF_000753455	Clostridium sp000753455
GCF_000158375	Clostridium tertium
ERR2221152	Clostridium tertium
ERR2221381	Clostridium tertium
ERR1022443	Clostridium_A leptum
GCF_000154345	Clostridium_A leptum
GCF_000820705	Clostridium_AA polynesiense
ERR171273	Clostridium_AP scindens
GCF_000154505	Clostridium_AP scindens
GCF_000218425	Clostridium_AP scindens
ERR1203939	Clostridium_AP sp000509125
GCF_000225685	Clostridium_AQ innocuum
GCF_000183585	Clostridium_AQ innocuum
ERR1022369	Clostridium_AQ innocuum
GCF_000242195	Clostridium_AQ innocuum
GCF_000242175	Clostridium_AQ innocuum
ERR171269	Clostridium_AQ sp003481775
ERR2221383	Clostridium_B tyrobutyricum
GCF_000577335	Clostridium_E jeddahense
GCF_000155085	Clostridium_F botulinum_A
GCF_001243045	Clostridium_F niameyense
GCF_000285575	Clostridium_J senegalense
ERR2221330	Clostridium_J sp000821305
GCF_000821305	Clostridium_J sp000821305
ERR2221361	Clostridium_J sp902363375
GCF_000753355	Clostridium_L amazonitimonense
GCF_001403635	Clostridium_P massiliamazoniense
GCF_900091705	Clostridium_P mediterraneense
GCF_000243175	Clostridium_P perfringens
ERR2221328	Clostridium_P perfringens
FMT4W-19H.17	Clostridium_P perfringens
ERR2221290	Clostridium_P perfringens
ERR2221241	Clostridium_P perfringens
ERR171255	Clostridium_P perfringens
ERR1022347	Clostridium_P perfringens
ERR2221248	Clostridium_P perfringens
ERR1203922	Clostridium_P perfringens
ERR1204023	Clostridium_P perfringens
ERR2230149	Clostridium_P perfringens
ERR1204026	Clostridium_P perfringens
S03012w.23	Clostridium_P ventriculi
FMT2-12W-33H.4	Clostridium_P ventriculi
ERR1022374	Clostridium_P ventriculi
GCF_000159055	Clostridium_Q saccharolyticum_A
ERR2230148	Clostridium_Q sp003024715
FMT8W-37H.65	Clostridium_Q sp003024715
D018-2019-12-27.11	Clostridium_Q sp003024715
D011-2019-05-18.36	Clostridium_Q sp003024715
FMTD3-19.62	Clostridium_Q sp003024715
ERR171274	Clostridium_Q symbiosum
ERR2221151	Clostridium_Q symbiosum
ERR1022429	Clostridium_Q symbiosum
ERR1022380	Clostridium_Q symbiosum
GCF_000189595	Clostridium_Q symbiosum
GCF_000466485	Clostridium_Q symbiosum
GCF_000233515	Clostridium_Q symbiosum
GCF_000189615	Clostridium_Q symbiosum
D004-9-1.18	Collinsella
FMT8W-19H.50	Collinsella
D023-2019-12-20.37	Collinsella
303do-N.27	Collinsella
GCF_000169035	Collinsella aerofaciens
ERR1022416	Collinsella aerofaciens_E
ERR1022282	Collinsella aerofaciens_F
ERR1204034	Collinsella aerofaciens_F
GCF_900046475	Collinsella ihuae
GCF_000156175	Collinsella intestinalis
GCF_000763055	Collinsella sp000763055
FMTD0-24H.11	Collinsella sp003458415
S02612w8w.80	Collinsella sp003458415
FMT4W-26H.87	Collinsella sp003458415
FMTD0-11H.14	Collinsella sp003458415
D031-2021-07-13.5	Collinsella sp003469205
D011-2019-05-18.43	Collinsella sp003469205
FMTD0-6H.62	Collinsella sp003469205
FMT12W-36H.70	Collinsella sp003469205
FMT2-8W-8H.7	Collinsella sp900544115
FMT4W-1H.51	Collinsella sp900551205
ERR2221153	Collinsella sp902362275
ERR2230078	Collinsella sp902363125
GCF_000156215	Collinsella stercoris
GCF_000225705	Collinsella tanakaei
GCF_000269565	Coprobacillus cateniformis
FMT4W-33H.3	Coprobacillus cateniformis
303do-N.52	Coprobacillus cateniformis
FMTD0-14H.55	Coprobacter fastidiosus
FMTD0-21H.94	Coprobacter fastidiosus
FMT8W-3H.4	Coprobacter fastidiosus
GCF_000238695	Coprobacter fastidiosus
Y10.66	Coprobacter fastidiosus
FMTD0-3H.43	Coprobacter fastidiosus
FMT12W-4H.22	Coprobacter fastidiosus
Y5.4	Coprobacter fastidiosus
S02412w8w.29	Coprobacter secundus
GCF_001403595	Coprobacter secundus
ERR2221154	Coprococcus eutactus
FMT4W-21H.66	Coprococcus eutactus
D023-2019-12-14.46	Coprococcus eutactus_A
FMT2-12W-33H.15	Coprococcus eutactus_A
ERR1022346	Coprococcus eutactus_A
FMTD0-6H.19	Coprococcus eutactus_A
ERR1022287	Coprococcus eutactus_A
FMTD0-32H.39	Coprococcus eutactus_A
FMT2-12W-6H.55	Coprococcus eutactus_A
ERR1022301	Coprococcus eutactus_A
ERR1022477	Coprococcus eutactus_A
S0304w.48	Coprococcus eutactus_A
GCF_000154245	Coprococcus sp000154245
FMT8W-15H.27	Coprococcus sp000433075
FMT4W-22H.45	Coprococcus sp000433075
FMT8W-1H.41	Coprococcus sp000433075
S02612w12w.66	Coprococcus sp000433075
FMTD0-18.35	Coprococcus sp900066115
FMTD0-14H.36	Coprococcus sp900066115
FMT12W-3H.40	Coprococcus sp900066115
FMT4W-4H.82	Coprococcus sp900066115
ERR1022278	Coprococcus sp900066115
FMT2-4W-11H.41	Coprococcus sp900066115
FMT2-12W-33H.97	Coprococcus sp900066115
FMT2-12W-31H.57	Coprococcus sp900066115
Y5.38	Coprococcus sp900066115
FMT4W-26H.66	Coprococcus sp900066115
ERR2230098	Coprococcus_A catus
FMT2-12W-31H.35	Coprococcus_A catus
FMT4W-34H.61	Coprococcus_A catus
FMT12W-33H.53	Coprococcus_A catus
FMT8W-35H.2	Coprococcus_A catus
GCF_000403725	Corynebacterium afermentans
GCF_001941425	Corynebacterium ammoniagenes
GCF_000411235	Corynebacterium amycolatum_A
GCF_900078305	Corynebacterium bouchesdurhonense
GCF_900092335	Corynebacterium phoceense
ERR2221235	Corynebacterium propinquum
GCF_900049755	Corynebacterium provencense
ERR2221336	Cutibacterium acnes
ERR2221340	Cutibacterium acnes
GCF_000233555	Cutibacterium acnes
GCF_000413335	Cutibacterium avidum
GCF_000413375	Dermabacter hominis
GCF_001403615	Desnuesiella massiliensis
GCF_000238035	Desulfitobacterium hafniense
FMTD0-4H.66	Desulfovibrio fairfieldensis
GCF_000145315	Desulfovibrio fairfieldensis
GCF_000224635	Desulfovibrio fairfieldensis
FMTD0-1H.29	Desulfovibrio legallii
GCF_000156375	Desulfovibrio piger
FMT12W-8H.37	Desulfovibrio sp900319575
FMT12W-25H.30	Desulfovibrio sp900556755
FMT8W-26H.76	Desulfovibrio sp900556755
FMT4W-15H.12	Desulfovibrio sp900556755
GCF_000242435	Dialister succinatiphilus
ERR1203975	Dorea formicigenerans
FMT8W-37H.43	Dorea formicigenerans
ERR2230157	Dorea formicigenerans
FMTD0-34H.2	Dorea formicigenerans
ERR2221255	Dorea formicigenerans
GCF_000225745	Dorea formicigenerans
GCF_000169235	Dorea formicigenerans
ERR1022384	Dorea formicigenerans
FMTD0-35H.39	Dorea formicigenerans
FMT2-4W-8H.53	Dorea_A longicatena
ERR2230069	Dorea_A longicatena
ERR1204063	Dorea_A longicatena
FMT4W-8H.57	Dorea_A longicatena
ERR2221186	Dorea_A longicatena
ERR1022475	Dorea_A longicatena
ERR1022324	Dorea_A longicatena
FMT4W-9H.118	Dorea_A longicatena_B
ERR1022428	Dorea_A longicatena_B
FMT2-d3-24H.15	Dorea_A longicatena_B
FMT12W-20H.19	Duodenibacillus sp003472385
FMT8W-19H.9	Duodenibacillus sp003472385
FMTD0-18.76	Duodenibacillus sp003472385
D023-2021-1-4.39	Duodenibacillus sp900538905
S0314w.22	Duodenibacillus sp900538905
GCF_000213555	Dysgonomonas gadei
GCF_000213575	Dysgonomonas mossii
S02412w12w.68	Dysosmobacter sp001916835
Y1.10	Dysosmobacter sp001916835
FMT12W-20H.33	Dysosmobacter sp001916835
FMTD3-3H.48	Dysosmobacter sp001916835
FMT12W-1H.41	Dysosmobacter sp001916835
FMT8W-23H.68	Dysosmobacter welbionis
GCF_000469445	Dysosmobacter welbionis
FMTD0-5H.11	Dysosmobacter welbionis
ERR1022355	Dysosmobacter welbionis
ERR1022407	Dysosmobacter welbionis
Y6.71	Dysosmobacter welbionis
GCF_000163955	Edwardsiella tarda
GCF_000763035	Eggerthella lenta
GCF_000191845	Eggerthella lenta
GCF_000185625	Eggerthella lenta
FMT8W-1H.39	Eggerthellaceae
FMT8W-23H.18	Eggerthellaceae
GCF_001486445	Eggerthellaceae RUG013 sp001486445
GCF_000466465	Eisenbergiella massiliensis
ERR2221178	Eisenbergiella massiliensis
Y8.44	Eisenbergiella sp900066775
ERR1203952	Eisenbergiella sp900066775
ERR1022436	Eisenbergiella sp900066775
GCF_000218405	Eisenbergiella tayi
ERR1022439	Eisenbergiella tayi
GCF_000820745	Eisenbergiella tayi
ERR1022419	Emergencia sp900066695
ERR2221277	Emergencia timonensis
GCF_900086585	Emergencia timonensis
ERR1022365	Enorma massiliensis
GCF_000311845	Enorma massiliensis
GCF_000321165	Enorma timonensis
GCF_000155995	Enterobacter cancerogenus
ERR2221156	Enterobacter cloacae_O
ERR2221117	Enterobacter hormaechei_A
ERR2221194	Enterobacter hormaechei_A
ERR2221157	Enterobacter ludwigii
ERR2221114	Enterobacter mori
GCF_900021175	Enterobacter_A timonensis
ERR171262	Enterocloster aldenensis
FMTD0-1H.51	Enterocloster aldenensis
GCF_000158075	Enterocloster asparagiformis
S02912w3d.21	Enterocloster bolteae
GCF_001078425	Enterocloster bolteae
FMTD0-10H.63	Enterocloster bolteae
ERR2230113	Enterocloster citroniae
ERR1022353	Enterocloster citroniae
S0298w.4	Enterocloster citroniae
GCF_001078435	Enterocloster citroniae
GCF_000233455	Enterocloster citroniae
ERR2221183	Enterocloster clostridioformis
GCF_000234155	Enterocloster clostridioformis
ERR1022381	Enterocloster clostridioformis
ERR2221111	Enterocloster clostridioformis
ERR2221212	Enterocloster clostridioformis
ERR2230050	Enterocloster clostridioformis
GCF_001078445	Enterocloster clostridioformis
GCF_000155435	Enterocloster sp000155435
D013-2019-1-11.30	Enterocloster sp000431375
D014-2020-05-21.31	Enterocloster sp000431375
D004-9-1.29	Enterocloster sp000431375
S02912w12w.22	Enterocloster sp000431375
GCF_001517625	Enterocloster sp001517625
GCF_000159275	Enterococcus faecalis
GCF_000148225	Enterococcus faecalis
GCF_000147455	Enterococcus faecalis
ERR2221228	Enterococcus faecalis
GCF_000148065	Enterococcus faecalis
ERR2221346	Enterococcus faecalis
GCF_000147475	Enterococcus faecalis
ERR2221234	Enterococcus faecalis
ERR2221315	Enterococcus faecalis
ERR1204025	Enterococcus faecalis
ERR2221223	Enterococcus faecalis
ERR2221203	Enterococcus faecalis
ERR2221236	Enterococcus faecalis
ERR2230084	Enterococcus faecalis
ERR2221251	Enterococcus faecalis
GCF_000159255	Enterococcus faecalis
FMTD3-15H.15	Enterococcus faecalis
GCF_000147495	Enterococcus faecalis
ERR1203928	Enterococcus faecalis
GCF_000690925	Enterococcus faecalis
GCF_000147295	Enterococcus faecalis
ERR2230121	Enterococcus_B durans
FMT8W-34H.50	Enterococcus_B faecium
ERR2221310	Enterococcus_B faecium
ERR2221309	Enterococcus_B faecium
FMT8W-19H.25	Enterococcus_B faecium
GCF_000178235	Enterococcus_B lactis
GCF_000159675	Enterococcus_B lactis
FMTD3-33H.21	Enterococcus_B lactis
ERR2221332	Enterococcus_B lactis
ERR2221317	Enterococcus_B lactis
GCF_001050095	Enterococcus_C massiliensis
ERR2221362	Enterococcus_D gallinarum
ERR2221324	Enterococcus_D gallinarum
ERR2221347	Enterococcus_D gallinarum
GCF_000234175	Enterococcus_D gallinarum
ERR2221217	Enterococcus_D sp002850555
FMT8w-8H.35	Erysipelatoclostridium ramosum
FMTD0-35H.30	Erysipelatoclostridium ramosum
GCF_000158555	Erysipelatoclostridium ramosum
GCF_000239735	Erysipelatoclostridium ramosum
ERR2221239	Erysipelatoclostridium ramosum
ERR1203924	Erysipelatoclostridium ramosum
GCF_000154485	Erysipelatoclostridium ramosum
GCF_000244855	Erysipelatoclostridium ramosum
ERR171271	Erysipelatoclostridium ramosum
FMTD0-20H.52	Erysipelatoclostridium ramosum
ERR2221185	Erysipelatoclostridium saccharogumia
GCF_000154805	Erysipelatoclostridium spiroforme
ERR2221240	Erysipelatoclostridium spiroforme
GCF_000010485	Escherichia coli
GCF_000164615	Escherichia coli
ERR2221250	Escherichia coli
ERR2221128	Escherichia coli
ERR2221222	Escherichia coli
ERR2221214	Escherichia coli
GCF_000164295	Escherichia coli
GCF_000164495	Escherichia coli
GCF_000157115	Escherichia coli
ERR1203920	Escherichia coli
GCF_000164195	Escherichia coli_D
ERR2221221	Escherichia coli_D
GCF_000164315	Escherichia coli_D
ERR2221398	Escherichia coli_D
FMT2-8W-6H.58	Escherichia coli_D
GCF_000164355	Escherichia coli_D
GCF_000179115	Escherichia flexneri
GCF_000164235	Escherichia flexneri
GCF_000179155	Escherichia flexneri
GCF_000164515	Escherichia flexneri
FMT12W-23H.59	Escherichia flexneri
GCF_000164255	Escherichia flexneri
GCF_000159895	Escherichia flexneri
FMT4W-33H.8	Escherichia flexneri
GCF_000179095	Escherichia flexneri
GCF_000158415	Escherichia flexneri
GCF_000010385	Escherichia flexneri
GCF_000164475	Escherichia flexneri
GCF_000164455	Escherichia flexneri
ERR2221112	Escherichia flexneri
GCF_000179075	Escherichia flexneri
GCF_000164555	Escherichia flexneri
GCF_000164335	Escherichia flexneri
FMT2-8W-31H.33	Escherichia flexneri
FMT4W-8H.43	Escherichia flexneri
FMT8W-26H.84	Escherichia flexneri
ERR2221373	Eubacterium callanderi
FMT12W-1H.17	Eubacterium_F sp003491505
FMTD0-21H.15	Eubacterium_F sp003491505
Y8.109	Eubacterium_F sp003491505
FMT12W-9H.39	Eubacterium_F sp003491505
FMT12W-6H.49	Eubacterium_F sp003491505
FMT4W-11H.9	Eubacterium_F sp003491505
FMT12W-25H.26	Eubacterium_F sp003491505
FMTD0-22H.87	Eubacterium_F sp900539115
D003-2019-1-8.81	Eubacterium_G sp000432355
FMTD3-35H.61	Eubacterium_G sp000432355
FMTD0-11H.39	Eubacterium_G sp000432355
S03112w.23	Eubacterium_G sp000434315
FMT8W-3H.35	Eubacterium_G sp000434315
D029-2021-05-31.108	Eubacterium_G sp000434315
FMT4W-18.42	Eubacterium_G sp000434315
ERR2221161	Eubacterium_G sp000434315
ERR2230114	Eubacterium_G sp000434315
FMTD3-25HH.33	Eubacterium_G sp000434315
FMT4W-4H.114	Eubacterium_G sp000435815
FMTD0-20H.16	Eubacterium_G sp000435815
FMTD3-36H.47	Eubacterium_G sp000435815
FMT12W-19H.33	Eubacterium_G sp000435815
GCF_000153885	Eubacterium_G ventriosum
FMT8W-3H.22	Eubacterium_G ventriosum
FMT2-12W-6H.73	Eubacterium_G ventriosum
FMTD0-32H.35	Eubacterium_G ventriosum
D023-2020-01-20.47	Eubacterium_G ventriosum
ERR2230058	Eubacterium_G ventriosum
FMTD0-22H.46	Eubacterium_G ventriosum
FMTD0-14H.15	Eubacterium_G ventriosum
S02612w4w.89	Eubacterium_G ventriosum
FMT12W-15H.56	Eubacterium_G ventriosum
FMT2-8W-33H.50	Eubacterium_G ventriosum
FMTD3-36H.75	Eubacterium_G ventriosum
ERR1203972	Eubacterium_G ventriosum
D011-2019-3-2.79	Eubacterium_I ramulus
GCF_000469345	Eubacterium_I ramulus
ERR1022349	Eubacterium_I ramulus
D023-2020-01-20.22	Eubacterium_I ramulus_A
ERR1022402	Eubacterium_I sp900066595
FMTD3-11H.3	Eubacterium_M sp900540015
FMT12W-11H.45	Eubacterium_R sp000434995
FMT4W-21H.86	Eubacterium_R sp000434995
FMT4W-23H.28	Eubacterium_R sp000434995
FMT12W-15H.42	Eubacterium_R sp000434995
FMT8w-14H.49	Eubacterium_R sp000434995
FMTD0-24H.10	Eubacterium_R sp000434995
Y1.45	Eubacterium_R sp000434995
D029-2021-05-31.54	Eubacterium_R sp000436835
FMT2-12W-11H.70	Eubacterium_R sp000436835
FMT8W-23H.10	Eubacterium_R sp000436835
FMT8W-15H.68	Eubacterium_R sp000436835
FMT2-12W-6H.39	Eubacterium_R sp000436835
S02612w8w.43	Eubacterium_R sp000436835
FMTD0-4H.75	Eubacterium_R sp000436835
FMT8W-32H.82	Eubacterium_R sp000436835
S030d0.17	Eubacterium_R sp000436835
FMT4W-25H.45	Eubacterium_R sp000436835
FMT4W-1H.29	Eubacterium_R sp900539425
FMT8W-3H.56	Eubacterium_R sp900539425
FMT4W-20H.72	Evtepia gabavorous
FMT2-12W-31H.9	Evtepia sp900546255
ERR2221224	Exiguobacterium sp902362975
ERR2221363	Exiguobacterium_A sp902363455
GCF_900086625	Extibacter muris
GCF_001185345	Extibacter sp001185345
ERR1022332	Faecalibacillus faecis
GCF_001078315	Faecalibacillus faecis
FMT12W-35H.6	Faecalibacillus intestinalis
FMTD3-36H.28	Faecalibacillus intestinalis
FMTD0-14H.21	Faecalibacillus intestinalis
D011-2019-05-19.55	Faecalibacillus intestinalis
FMT2-8W-33H.32	Faecalibacillus intestinalis
FMT8W-11H.105	Faecalibacillus intestinalis
FMTD0-15H.29	Faecalibacillus intestinalis
ERR1022368	Faecalibacillus intestinalis
FMTD0-36H.50	Faecalibacillus intestinalis
FMT12W-36H.29	Faecalibacillus intestinalis
ERR1022333	Faecalibacillus intestinalis
FMTD3-5H.32	Faecalibacillus intestinalis
FMT12W-34H.51	Faecalibacillus intestinalis
D023-2019-12-23-2.11	Faecalibacillus intestinalis
FMTD3-15H.3	Faecalibacillus intestinalis
FMT4W-19H.54	Faecalibacillus intestinalis
GCF_000752095	Faecalibacillus intestinalis
ERR2230108	Faecalibacillus intestinalis
ERR1203963	Faecalibacillus intestinalis
ERR1022464	Faecalibacillus intestinalis
FMTD3-1H.58	Faecalibacterium prausnitzii
GCF_000154385	Faecalibacterium prausnitzii
FMTD3-33H.31	Faecalibacterium prausnitzii
ERR1022484	Faecalibacterium prausnitzii_A
ERR1022279	Faecalibacterium prausnitzii_C
ERR2221188	Faecalibacterium prausnitzii_C
FMT12W-23H.39	Faecalibacterium prausnitzii_C
FMTD3-11H.19	Faecalibacterium prausnitzii_C
FMTD3-29H.16	Faecalibacterium prausnitzii_C
Y11.43	Faecalibacterium prausnitzii_D
ERR1022328	Faecalibacterium prausnitzii_D
GCF_000166035	Faecalibacterium prausnitzii_D
FMT12W-5H.37	Faecalibacterium prausnitzii_E
FMT2-4W-11H.81	Faecalibacterium prausnitzii_E
FMTD3-1H.8	Faecalibacterium prausnitzii_E
D023-2021-1-4.26	Faecalibacterium prausnitzii_G
FMT4W-6H.1	Faecalibacterium prausnitzii_G
FMT4W-26H.32	Faecalibacterium prausnitzii_G
ERR1022327	Faecalibacterium prausnitzii_H
FMTD0-1H.12	Faecalibacterium sp900539945
FMTD0-36H.35	Faecalibacterium sp900758465
FMTD0-23H.10	Faecalibacterium sp900758465
ERR171258	Faecalimonas phoceensis
D023-2021-1-5.48	Faecalimonas phoceensis
GCF_000209385	Faecalimonas sp000209385
GCF_000209445	Faecalimonas umbilicata
GCF_000411335	Faecalimonas umbilicata
GCF_000191805	Faecalimonas umbilicata
GCF_000411355	Faecalimonas umbilicata
GCF_000210615	Faecalitalea cylindroides
GCF_001457835	Fenollaria timonensis
GCF_001282625	Fermentimonas caenicola
GCF_000010185	Finegoldia magna_H
GCF_001375495	Flaviflexus massiliensis
GCF_000242155	Flavonifractor plautii
FMTD0-20H.38	Flavonifractor plautii
GCF_000239295	Flavonifractor plautii
FMTD0-1H.52	Flavonifractor plautii
ERR2221305	Flavonifractor plautii
ERR1022446	Flavonifractor plautii
ERR2221213	Flavonifractor plautii
GCF_000760655	Flavonifractor sp000508885
GCF_001486665	Fournierella massiliensis
FMT2-8W-6H.51	Fusicatenibacter saccharivorans
FMT2-4W-15H.10	Fusicatenibacter saccharivorans
D011-2019-3-2.73	Fusicatenibacter saccharivorans
ERR1022400	Fusicatenibacter saccharivorans
FMTD0-33H.30	Fusicatenibacter saccharivorans
FMT4W-25H.29	Fusicatenibacter saccharivorans
FMTD0-35H.28	Fusicatenibacter saccharivorans
FMTD3-32H.33	Fusicatenibacter saccharivorans
D003-2018-11-9.3	Fusicatenibacter saccharivorans
ERR1022307	Fusicatenibacter saccharivorans
ERR1022437	Fusicatenibacter saccharivorans
FMT2-4W-8H.55	Fusicatenibacter saccharivorans
GCF_000400875	Fusobacterium animalis
GCF_000158275	Fusobacterium animalis
GCF_000218645	Fusobacterium animalis
GCF_000479245	Fusobacterium animalis
GCF_000162355	Fusobacterium animalis
GCF_000479225	Fusobacterium animalis
GCF_000218655	Fusobacterium animalis
GCF_000479285	Fusobacterium animalis
GCF_900095705	Fusobacterium massiliense
GCF_000479265	Fusobacterium nucleatum
GCF_000163935	Fusobacterium periodonticum_B
GCF_000158215	Fusobacterium periodonticum_D
GCF_000479185	Fusobacterium polymorphum
GCF_000523555	Fusobacterium polymorphum
GCF_000162235	Fusobacterium vincentii
GCF_000479205	Fusobacterium vincentii
GCF_000163915	Fusobacterium vincentii
FMTD0-25H.72	Fusobacterium_A mortiferum
FMT4W-19H.1	Fusobacterium_A mortiferum
S02412w12w.48	Fusobacterium_A mortiferum
GCF_000158195	Fusobacterium_A mortiferum
GCF_000242995	Fusobacterium_A ulcerans
S0298w.9	Fusobacterium_A ulcerans
GCF_000158315	Fusobacterium_A ulcerans
FMT4W-19H.34	Fusobacterium_A ulcerans
FMTD3-34H.12	Fusobacterium_A ulcerans_A
Y7.10	Fusobacterium_A varium
GCF_000159915	Fusobacterium_A varium
D011-2019-3-2.16	Fusobacterium_A varium
GCF_000158235	Fusobacterium_C gonidiaformans
GCF_000158835	Fusobacterium_C gonidiaformans
GCF_000158295	Fusobacterium_C necrophorum
GCF_001487125	Gabonibacter massiliensis
ERR2221378	Gabonibacter massiliensis
ERR1203953	Gemmiger formicilis
FMT12W-1H.14	Gemmiger formicilis
FMT8W-11H.50	Gemmiger formicilis
FMT8W-23H.51	Gemmiger formicilis
FMTD0-33H.44	Gemmiger formicilis
D023-2019-12-20.73	Gemmiger formicilis
FMT4W-32H.81	Gemmiger formicilis
FMT4W-3H.55	Gemmiger formicilis
FMT12W-6H.26	Gemmiger qucibialis
FMT4W-6H.68	Gemmiger qucibialis
Y1.27	Gemmiger qucibialis
FMT8W-1H.27	Gemmiger qucibialis
FMTD0-6H.51	Gemmiger qucibialis
FMT4W-22H.41	Gemmiger qucibialis
GCF_000157955	Gemmiger variabilis
GCF_000210055	Gordonibacter pamelaeae
ERR2221387	Gordonibacter pamelaeae
FMT4W-20H.3	Gordonibacter pamelaeae
GCF_001457415	Gorillibacterium timonense
GCF_001458115	Gracilibacillus massiliensis
GCF_900086715	Gracilibacillus phocaeensis
ERR2221402	Hafnia paralvei
GCF_000239255	Hafnia paralvei
GCF_000185685	Hafnia paralvei
GCF_000346855	Helicobacter pylori_BU
GCF_000346835	Helicobacter pylori_BU
GCF_000346815	Helicobacter pylori_BU
GCF_000346005	Helicobacter pylori_BU
GCF_000345205	Helicobacter pylori_BU
GCF_000345485	Helicobacter pylori_BU
GCF_000345865	Helicobacter pylori_BU
GCF_000345505	Helicobacter pylori_BU
GCF_000345545	Helicobacter pylori_BU
GCF_000344965	Helicobacter pylori_BU
GCF_000345465	Helicobacter pylori_BU
GCF_000345005	Helicobacter pylori_BU
GCF_000345265	Helicobacter pylori_BU
GCF_000346875	Helicobacter pylori_BU
GCF_000345645	Helicobacter pylori_BU
GCF_000345145	Helicobacter pylori_BU
GCF_000345125	Helicobacter pylori_BU
GCF_000345285	Helicobacter pylori_BU
GCF_000345945	Helicobacter pylori_BU
GCF_000345085	Helicobacter pylori_BU
GCF_000344945	Helicobacter pylori_BU
GCF_000345165	Helicobacter pylori_BU
GCF_000345185	Helicobacter pylori_BU
GCF_000345065	Helicobacter pylori_BU
GCF_000345105	Helicobacter pylori_BU
GCF_000345585	Helicobacter pylori_BU
GCF_000345605	Helicobacter pylori_BU
GCF_000345725	Helicobacter pylori_BU
GCF_000345665	Helicobacter pylori_BU
GCF_000345705	Helicobacter pylori_BU
GCF_000345045	Helicobacter pylori_BU
GCF_000345025	Helicobacter pylori_BU
GCF_000345245	Helicobacter pylori_BU
GCF_000344985	Helicobacter pylori_BU
GCF_000345225	Helicobacter pylori_BU
GCF_000455765	Helicobacter pylori_BU
GCF_000345425	Helicobacter pylori_BU
GCF_000345685	Helicobacter pylori_BU
GCF_000178935	Helicobacter pylori_C
GCF_000213135	Helicobacter pylori_C
GCF_000158435	Helicobacter_A rappini
GCF_000507865	Helicobacter_B canis
GCF_000507845	Helicobacter_B macacae
GCF_000349975	Helicobacter_C cinaedi
GCF_000162575	Helicobacter_D canadensis
GCF_000155495	Helicobacter_D pullorum
GCF_000158455	Helicobacter_D winghamensis
GCF_000156655	Holdemanella biformis
FMT8W-17H.27	Holdemanella sp003458715
GCF_000157995	Holdemania filiformis
GCF_000327285	Holdemania massiliensis
ERR2221285	Hungatella effluvii
ERR1022308	Hungatella effluvii
ERR171267	Hungatella sp005845265
ERR1022430	Hungatella sp005845265
GCF_001078415	Intestinibacter bartlettii
ERR1022395	Intestinibacter bartlettii
D011-2019-05-18.69	Intestinibacter bartlettii
GCF_000154445	Intestinibacter bartlettii
ERR1022418	Intestinibacter bartlettii
ERR1022450	Intestinimonas butyriciproducens
GCF_001244995	Intestinimonas massiliensis
ERR1022454	Intestinimonas massiliensis
ERR171285	Intestinimonas massiliensis
GCF_001286805	Kallipyga gabonensis
GCF_000300935	Klebsiella pneumoniae
GCF_000300955	Klebsiella pneumoniae
GCF_000238715	Klebsiella pneumoniae
ERR2221372	Klebsiella pneumoniae
ERR2221121	Klebsiella pneumoniae
ERR2221115	Klebsiella pneumoniae
ERR2221116	Klebsiella pneumoniae
ERR2221118	Klebsiella pneumoniae
GCF_000163075	Klebsiella variicola
ERR2221297	Klebsiella variicola
FMT4W-22H.54	Klebsiella variicola
ERR2221249	Klebsiella_A grimontii
ERR2221350	Klebsiella_A michiganensis
ERR2221335	Klebsiella_A michiganensis
ERR2221287	Klebsiella_A oxytoca
GCF_000527215	Klebsiella_A oxytoca
ERR2221348	Klebsiella_A oxytoca
GCF_000527235	Klebsiella_A oxytoca
ERR2221400	Klebsiella_A oxytoca
ERR2221354	Kluyvera sp902363335
GCF_000285555	Kurthia massiliensis
GCF_900078195	Lachnoclostridium sp900078195
ERR2221391	Lachnoclostridium_A edouardi
ERR1022276	Lachnoclostridium_B sp900066555
ERR2230109	Lachnoclostridium_B sp900066555
ERR1022388	Lachnoclostridium_B sp900066555
FMTD0-35H.11	Lachnoclostridium_B sp900066555
ERR1022434	Lachnoclostridium_B sp900066765
FMT2-8w-11H.44	Lachnospira eligens_A
S0304w.23	Lachnospira eligens_A
D018-2019-12-27.17	Lachnospira eligens_A
FMT8W-19H.42	Lachnospira eligens_A
FMT2-12W-11H.72	Lachnospira eligens_A
FMTD3-11H.84	Lachnospira eligens_A
FMTD3-26H.50	Lachnospira eligens_A
ERR1022391	Lachnospira eligens_A
D023-2019-12-20.15	Lachnospira eligens_A
ERR1022394	Lachnospira eligens_A
ERR1204071	Lachnospira eligens_A
FMTD3-9H.19	Lachnospira eligens_A
FMT4W-1H.14	Lachnospira eligens_A
S02412w12w.36	Lachnospira eligens_A
FMT8W-20H.75	Lachnospira eligens_A
D031-2021-07-13.66	Lachnospira eligens_A
FMT8W-21H.28	Lachnospira eligens_A
FMT8W-17H.59	Lachnospira eligens_A
FMT8W-15H.21	Lachnospira eligens_A
FMTD3-22H.5	Lachnospira eligens_A
FMTD3-14H.36	Lachnospira rogosae_A
FMT8W-26H.50	Lachnospira rogosae_A
S031d0.28	Lachnospira rogosae_A
ERR1022401	Lachnospira rogosae_A
FMT8W-15H.18	Lachnospira rogosae_A
FMT12W-10H.13	Lachnospira rogosae_A
FMT2-8W-19H.16	Lachnospira rogosae_A
Y3.1	Lachnospira rogosae_A
ERR1022352	Lachnospira rogosae_A
FMT2-4W-11H.47	Lachnospira rogosae_A
FMTD0-21H.48	Lachnospira sp000436475
FMTD3-11H.87	Lachnospira sp000436475
S0304w.20	Lachnospira sp000436535
D023-2021-1-5.2	Lachnospira sp000437735
S031d0.5	Lachnospira sp000437735
Y11.19	Lachnospira sp003451515
FMT4W-9H.2	Lachnospira sp900316325
FMT4W-22H.47	Lachnospira sp900316325
FMT4W-4H.105	Lachnospira sp900316325
S030d0.62	Lachnospira sp900316325
FMTD0-14H.43	Lachnospira sp900316325
FMT2-4W-11H.66	Lachnospira sp900316325
Y8.101	Lachnospira sp900316325
ERR1022386	Lachnospiraceae
FMT12W-23H.54	Lachnospiraceae
FMT12W-36H.71	Lachnospiraceae
FMTD0-24H.36	Lachnospiraceae
FMT4W-4H.29	Lachnospiraceae
ERR2230144	Lachnospiraceae
FMTD3-26H.52	Lachnospiraceae
FMT2-12W-15H.52	Lachnospiraceae
ERR1022342	Lachnospiraceae
FMT4W-21H.12	Lachnospiraceae
S02912w12w-N.52	Lachnospiraceae
FMT2-8w-11H.46	Lachnospiraceae
FMT4W-32H.65	Lachnospiraceae
ERR1022433	Lachnospiraceae
FMTD0-6H.85	Lachnospiraceae
FMT2-12W-6H.64	Lachnospiraceae
FMT8W-17H.97	Lachnospiraceae
ERR1022289	Lachnospiraceae
FMT4W-9H.48	Lachnospiraceae
FMT2-12W-33H.100	Lachnospiraceae
Y10.43	Lachnospiraceae
FMTD0-10H.5	Lachnospiraceae
FMT12W-8H.30	Lachnospiraceae
FMTD0-15H.54	Lachnospiraceae
ERR1204062	Lachnospiraceae
FMTD0-1H.53	Lachnospiraceae
FMT8W-11H.2	Lachnospiraceae
FMT4W-18.83	Lachnospiraceae
FMT12W-11H.9	Lachnospiraceae
FMT4W-11H.103	Lachnospiraceae
FMT12W-3H.64	Lachnospiraceae
S02912w.28	Lachnospiraceae
FMT4W-9H.65	Lachnospiraceae
FMT2-8W-6H.40	Lachnospiraceae
FMT8W-17H.63	Lachnospiraceae
FMTD0-22H.99	Lachnospiraceae
FMT2-d3-24H.43	Lachnospiraceae
FMTD0-36H.75	Lachnospiraceae
Y4.69	Lachnospiraceae
FMT4W-4H.64	Lachnospiraceae
FMT4W-37H.13	Lachnospiraceae
FMTD0-26H.95	Lachnospiraceae
FMT8W-1H.22	Lachnospiraceae
ERR1022277	Lachnospiraceae
D017-2019-12-31.1	Lachnospiraceae
FMT4W-3H.51	Lachnospiraceae
ERR1022481	Lachnospiraceae
FMT4W-14H.92	Lachnospiraceae
FMTD0-21H.59	Lachnospiraceae
FMT8W-22H.50	Lachnospiraceae
Y10.46	Lachnospiraceae
FMT8W-11H.45	Lachnospiraceae
FMT2-8W-8H.65	Lachnospiraceae
FMTD0-14H.48	Lachnospiraceae
FMTD0-29H.17	Lachnospiraceae
S02412w12w.21	Lachnospiraceae
ERR171282	Lachnospiraceae
FMT4W-22H.56	Lachnospiraceae
FMT4W-8H.4	Lachnospiraceae
FMT12W-1H.49	Lachnospiraceae
FMTD0-36H.61	Lachnospiraceae
ERR1022272	Lachnospiraceae
ERR2230092	Lachnospiraceae
ERR2230076	Lachnospiraceae
ERR2230083	Lachnospiraceae
ERR1203967	Lachnospiraceae
S02912w12w-N.55	Lachnospiraceae
ERR2221278	Lachnospiraceae
FMTD0-22H.56	Lachnospiraceae
FMT4W-11H.47	Lachnospiraceae
D004-9-1.7	Lachnospiraceae
FMTD0-1H.26	Lachnospiraceae
FMT8W-25H.21	Lachnospiraceae COE1 sp001916965
ERR2221369	Lachnospiraceae NSJ-38 sp902363445
FMT4W-22H.106	Lachnospiraceae RUG115 sp900066395
ERR1022344	Lachnospiraceae RUG115 sp900066396
FMT12W-15H.67	Lachnospiraceae RUG115 sp900066397
FMTD0-34H.9	Lachnospiraceae RUG115 sp900066398
FMT4W-36H.50	Lachnospiraceae RUG115 sp900066399
FMT8W-11H.43	Lachnospiraceae RUG115 sp900066400
FMT4W-37H.44	Lachnospiraceae RUG115 sp900066401
Y10.80	Lachnospiraceae UMGS1375 sp900066615
ERR1022273	Lachnospiraceae UMGS1375 sp900066616
ERR1022405	Lachnospiraceae UMGS1375 sp900066617
FMT12W-1H.82	Lachnospiraceae UMGS1375 sp900066618
ERR2230115	Lachnospiraceae UMGS1375 sp900066619
FMTD0-18.61	Lachnospiraceae UMGS2037 sp900557385
FMT4W-32H.12	Lachnospiraceae V9D3004 sp002349525
FMT8W-5H.54	Lachnospirales
ERR2230151	Lacrimispora sp902363735
ERR171272	Lacrimispora sp902363835
ERR2221303	Lacticaseibacillus paracasei
D014-2020-05-21.33	Lacticaseibacillus paracasei
ERR2221304	Lacticaseibacillus paracasei
GCF_000155515	Lacticaseibacillus paracasei
ERR2221325	Lacticaseibacillus paracasei
GCF_000159495	Lacticaseibacillus paracasei
ERR2221291	Lacticaseibacillus paracasei
ERR2221237	Lacticaseibacillus paracasei
ERR2221226	Lacticaseibacillus rhamnosus
GCF_000160175	Lacticaseibacillus rhamnosus
GCF_000026505	Lacticaseibacillus rhamnosus
GCF_000235865	Lacticaseibacillus rhamnosus
GCF_000143745	Lactiplantibacillus plantarum
ERR2221349	Lactiplantibacillus plantarum
GCF_000159715	Lactobacillus acidophilus
GCF_001435665	Lactobacillus amylolyticus
GCF_000192165	Lactobacillus delbrueckii
GCF_000160855	Lactobacillus helveticus
GCF_000227195	Lactobacillus iners
ERR2221123	Lactobacillus intestinalis
ERR2221124	Lactobacillus johnsonii
FMT4W-10H.52	Lactobacillus paragasseri
ERR2221406	Lactobacillus paragasseri
ERR1203930	Lactobacillus paragasseri
GCF_000159415	Lactobacillus ultunensis
D023-2020-01-20.4	Lactococcus garvieae
D014-2020-05-21.15	Lactococcus lactis
GCF_001407835	Lagierella massiliensis
ERR2221163	Latilactobacillus curvatus
GCF_001244495	Lawsonibacter asaccharolyticus
FMTD3-21H.28	Lawsonibacter sp000177015
GCF_000177015	Lawsonibacter sp000177015
ERR2230068	Lawsonibacter sp014287875
ERR1022336	Lawsonibacter sp900066645
ERR1022451	Lawsonibacter sp900066645
ERR1022409	Lawsonibacter sp900066645
FMTD0-1H.7	Lawsonibacter sp900066825
ERR1022445	Lawsonibacter sp900066825
ERR1204059	Lawsonibacter sp902363045
GCF_001375535	Lederbergia niameyensis
GCF_000159175	Lentilactobacillus hilgardii
GCF_000159195	Lentilactobacillus hilgardii
GCF_000159315	Lentilactobacillus hilgardii
GCF_000160595	Leuconostoc mesenteroides
ERR2221167	Leuconostoc mesenteroides
ERR2221296	Leuconostoc pseudomesenteroides
GCF_001433855	Levilactobacillus brevis
ERR2221280	Ligilactobacillus animalis
ERR2221327	Ligilactobacillus animalis
ERR2221125	Ligilactobacillus murinus
ERR2221126	Ligilactobacillus murinus
ERR2221355	Ligilactobacillus ruminis
GCF_000159375	Ligilactobacillus ruminis
FMT2-8W-8H.48	Ligilactobacillus salivarius
ERR2221323	Ligilactobacillus salivarius
GCF_000160835	Limosilactobacillus antri
GCF_000159215	Limosilactobacillus fermentum
GCF_000010145	Limosilactobacillus fermentum
ERR2221204	Limosilactobacillus reuteri
GCF_000010005	Limosilactobacillus reuteri
GCF_000159455	Limosilactobacillus reuteri_E
ERR2221166	Limosilactobacillus vaginalis_A
GCF_000148995	Listeria grayi
GCF_000241405	Listeria innocua
ERR2221343	Longibaculum muris
GCF_000163515	Longicatena caecimuris
GCF_000242955	Longicatena caecimuris
ERR1022417	Longicatena caecimuris
ERR2221393	Marseille-P4683 sp900232885
GCF_000173815	Marvinbryantia formatexigens
ERR1022274	Marvinbryantia sp900066075
ERR2221308	Massilibacillaceae CABIZH01 sp902363205
GCF_001375675	Massilibacterium senegalense
ERR1022313	Massilimaliae timonensis
ERR2221149	Massilioclostridium coli
GCF_900095865	Massilioclostridium coli
GCF_000158655	Massilioclostridium methylpentosum
ERR1022291	Mediterraneibacter faecis
FMTD3-3H.37	Mediterraneibacter faecis
ERR1203943	Mediterraneibacter faecis
ERR2221100	Mediterraneibacter faecis
D011-2019-3-2.59	Mediterraneibacter faecis
ERR1022325	Mediterraneibacter faecis
S0303d.38	Mediterraneibacter lactaris
GCF_000155205	Mediterraneibacter lactaris
GCF_001487105	Mediterraneibacter massiliensis
ERR1022305	Mediterraneibacter massiliensis
Y2.8	Mediterraneibacter torques
D003-2019-1-8.71	Mediterraneibacter torques
FMT4W-12H.69	Mediterraneibacter torques
GCF_000185545	Mediterraneibacter torques
FMTD3-33H.33	Mediterraneibacter torques
FMTD0-34H.58	Mediterraneibacter torques
GCF_000153925	Mediterraneibacter torques
FMTD3-14H.7	Mediterraneibacter torques
FMT12W-26H.43	Mediterraneibacter torques
D017-2019-12-31.2	Mediterraneibacter torques
ERR1022304	Mediterraneibacter torques
ERR1022357	Mediterraneibacter torques
GCF_000209405	Mediterraneibacter torques
FMT12W-3H.92	Mediterraneibacter torques
FMT4W-25H.26	Mediterraneibacter torques
Y4.31	Mediterraneibacter torques
FMT4W-23H.10	Megamonas funiformis
Y4.55	Megamonas funiformis
GCF_000245775	Megamonas funiformis
FMT12W-14H.39	Megasphaera sp000417505
S0298w.19	Megasphaera sp000417505
FMTD0-23H.22	Megasphaera sp000417505
Y11.15	Megasphaera sp000417505
ERR1022370	Megasphaera stantonii
GCF_001182045	Mesosutterella massiliensis
FMT4W-23H.46	Mesosutterella multiformis
FMTD0-29H.15	Mesosutterella multiformis
D003-10-31.6	Mesosutterella multiformis
FMT12W-8H.58	Mesosutterella multiformis
FMT4W-32H.37	Methanobrevibacter_A smithii
FMT4W-14H.12	Methanobrevibacter_A smithii
FMT12W-12H.36	Methanobrevibacter_A smithii
FMT12W-23H.3	Methanobrevibacter_A smithii
FMT12W-4H.93	Methanobrevibacter_A smithii
303do-N.24	Methanobrevibacter_A smithii
FMTD3-18.63	Methanobrevibacter_A smithii
FMTD0-22H.116	Methanobrevibacter_A smithii
FMT8W-3H.55	Methanobrevibacter_A sp900766745
FMT12W-11H.35	Methanomethylophilaceae
ERR2221282	Micrococcus luteus
ERR1022286	Mitsuokella jalaludinii
GCF_000155955	Mitsuokella multacida
GCF_000826525	Mobilicoccus massiliensis
FMT4W-9H.66	Monoglobaceae UMGS1326
ERR1022311	Monoglobales_A
D017-2019-12-31.21	Monoglobales_A
Y1.5	Monoglobales_A
ERR1022449	Monoglobales_A
D023-2019-12-23-2.43	Monoglobales_A
D023-2020-01-20.9	Monoglobus pectinilyticus
ERR2221397	Monoglobus pectinilyticus
GCF_900059565	Murdochiella massiliensis
GCF_900119705	Murdochiella vaginalis
FMT4W-3H.13	Muribaculaceae
S030d0.38	Muribaculaceae
ERR2221200	Muribaculum intestinale
ERR2221201	Muribaculum sp002358615
ERR1022392	Muricomes contortus_B
GCF_001244405	Muricomes contortus_B
GCF_000190355	Muricomes fissicatena_A
ERR2221158	Muricomes sp000509105
ERR2221344	Murimonas intestini
ERR171281	Nanosalinia
FMTD3-20H.42	Negativibacillus massiliensis
FMTD0-24H.63	Negativibacillus sp900547455
GCF_000220865	Neisseria macacae
GCF_000612625	Neobacillus jeddahensis
GCF_000752035	Neobacillus rubiinfantis
GCF_000821085	Neobacillus sp000821085
GCF_001299475	Neofamilia massiliensis
GCF_000455245	Nesterenkonia massiliensis
GCF_000826085	Nigerium massiliense
GCF_000438455	Nosocomiicoccus massiliensis
GCF_000312045	Noviherbaspirillum massiliense
GCF_001375555	Numidum massiliense
GCF_000750635	Oceanobacillus jeddahense
GCF_000285495	Oceanobacillus massiliensis
FMT4W-36H.82	Odoribacter laneus
GCF_000243215	Odoribacter laneus
GCF_900091655	Odoribacter massiliensis
FMTD3-18.2	Odoribacter massiliensis
FMT4W-24H.28	Odoribacter splanchnicus
FMTD3-1H.31	Odoribacter splanchnicus
FMTD3-4H.34	Odoribacter splanchnicus
ERR1204067	Odoribacter splanchnicus
FMT12W-24H.34	Odoribacter splanchnicus
FMTD3-18.59	Odoribacter splanchnicus
Y7.37	Odoribacter splanchnicus
Y2.32	Odoribacter splanchnicus
FMTD3-25HH.22	Odoribacter splanchnicus
FMTD0-3H.33	Odoribacter splanchnicus
FMT12W-23H.60	Odoribacter splanchnicus
FMTD0-19.26	Odoribacter splanchnicus
Y10.71	Odoribacter splanchnicus
FMTD0-26H.78	Odoribacter splanchnicus
ERR2230125	Odoribacter splanchnicus
FMT4W-8H.42	Odoribacter splanchnicus
FMT4W-5H.45	Odoribacter splanchnicus
GCF_900078545	Olegusella massiliensis
S0298w.26	Olsenella
GCF_001457795	Olsenella sp001457795
GCF_000752675	Olsenella_B sp000752675
FMT12W-8H.36	Olsenella_B sp000752675
FMT12W-11H.32	Opitutales
FMTD0-24H.50	Oscillospiraceae
FMTD0-5H.61	Oscillospiraceae
Y10.61	Oscillospiraceae
FMT8W-3H.58	Oscillospiraceae
FMT12W-9H.103	Oscillospiraceae
Y5.41	Oscillospiraceae
Y8.28	Oscillospiraceae
FMT8W-20H.78	Oscillospiraceae
FMT4W-23H.71	Oscillospiraceae
S02412w12w.27	Oscillospiraceae
S0304w.22	Oscillospiraceae
D013-2019-4-10.15	Oscillospiraceae
FMT8W-25H.30	Oscillospiraceae
FMT8W-23H.11	Oscillospiraceae
FMT4W-36H.97	Oscillospiraceae
FMT8W-20H.5	Oscillospiraceae
FMT8W-17H.67	Oscillospiraceae
FMTD0-22H.66	Oscillospiraceae
FMT8W-25H.28	Oscillospiraceae
FMT8W-17H.19	Oscillospiraceae
S02612w8w.44	Oscillospirales QAMX01 sp003149835
GCF_000158495	Oxalobacter formigenes
GCF_000158475	Oxalobacter formigenes_B
GCF_001368795	Paenibacillus ihuae
GCF_000204455	Paenibacillus lautus_A
GCF_000455265	Paenibacillus_A antibioticophila
GCF_001403875	Paenibacillus_A ihumii
GCF_900021165	Paenibacillus_A phocaensis
GCF_001486505	Paenibacillus_A rubinfantis
GCF_001486585	Paenibacillus_A senegalimassiliensis
GCF_900069005	Paenibacillus_A sp900069005
GCF_900086655	Paenibacillus_A tuaregi
GCF_000411255	Paenibacillus_F sp000411255
GCF_000285515	Paenibacillus_L senegalensis
GCF_000411295	Paenisporosarcina sp000411295
D011-2019-05-19.48	Parabacteroides distasonis
S0314w.23	Parabacteroides distasonis
FMTD3-26H.32	Parabacteroides distasonis
ERR1022281	Parabacteroides distasonis
GCF_000162175	Parabacteroides distasonis
FMT4W-14H.71	Parabacteroides distasonis
FMTD0-14H.69	Parabacteroides distasonis
ERR2221168	Parabacteroides distasonis
D014-2019-4-21.10	Parabacteroides distasonis
FMT8W-23H.55	Parabacteroides distasonis
Y4.96	Parabacteroides distasonis
S02612w12w.27	Parabacteroides distasonis
FMTD0-5H.30	Parabacteroides distasonis
ERR1022415	Parabacteroides distasonis
GCF_000157035	Parabacteroides distasonis
GCF_000163655	Parabacteroides distasonis
ERR2221129	Parabacteroides distasonis
GCF_000162275	Parabacteroides distasonis
ERR2230165	Parabacteroides distasonis
ERR1022462	Parabacteroides distasonis
GCF_000162535	Parabacteroides distasonis
FMTD3-20H.64	Parabacteroides distasonis
FMT2-12W-6H.69	Parabacteroides distasonis
FMT12W-24H.10	Parabacteroides distasonis
GCF_001078555	Parabacteroides distasonis
S0294w.6	Parabacteroides distasonis
ERR1203954	Parabacteroides distasonis
FMTD3-22H.4	Parabacteroides distasonis
S030d0.42	Parabacteroides distasonis
ERR2230163	Parabacteroides goldsteinii
GCF_000969835	Parabacteroides goldsteinii
GCF_000969845	Parabacteroides gordonii
ERR2230111	Parabacteroides johnsonii
GCF_000156495	Parabacteroides johnsonii
S03112w.16	Parabacteroides merdae
FMTD0-15H.60	Parabacteroides merdae
Y6.8	Parabacteroides merdae
FMT4W-8H.63	Parabacteroides merdae
FMT12W-23H.10	Parabacteroides merdae
FMT12W-26H.69	Parabacteroides merdae
D013-2019-1-11.12	Parabacteroides merdae
FMT12W-11H.1	Parabacteroides merdae
S02412w8w.14	Parabacteroides merdae
FMTD3-33H.69	Parabacteroides merdae
ERR1022364	Parabacteroides merdae
GCF_000154105	Parabacteroides merdae
FMTD0-3H.24	Parabacteroides merdae
Y8.17	Parabacteroides merdae
ERR2221119	Paraclostridium bifermentans
ERR2221219	Paraclostridium bifermentans
ERR1022466	Paraclostridium tenue
D017-2019-12-31.38	Paraprevotella clara
FMTD0-3H.7	Paraprevotella clara
FMTD3-9H.24	Paraprevotella clara
FMTD0-26H.93	Paraprevotella clara
S02412w12w.66	Paraprevotella clara
Y10.47	Paraprevotella clara
FMTD0-21H.2	Paraprevotella xylaniphila
GCF_000205165	Paraprevotella xylaniphila
GCF_000205025	Parasutterella excrementihominis
GCF_000144975	Parasutterella excrementihominis
FMTD3-21H.39	Parasutterella sp000980495
FMT8W-22H.44	Parasutterella sp000980495
GCF_000154405	Parvimonas micra
GCF_000820725	Pauljensenia polynesiensis
GCF_001457875	Pauljensenia radingae_A
GCF_000308055	Pauljensenia sp000308055
GCF_000411415	Pauljensenia sp000411415
ERR2221293	Pediococcus acidilactici
ERR2221333	Pediococcus acidilactici
ERR2221295	Pediococcus acidilactici
ERR2221299	Pediococcus acidilactici
ERR2221316	Pediococcus acidilactici
GCF_000146325	Pediococcus acidilactici
GCF_000156055	Peptacetobacter hiranonis
ERR2221371	Peptoniphilus_A harei_A
GCF_001517665	Peptoniphilus_A phoceensis
GCF_000321025	Peptoniphilus_A senegalensis
GCF_000312025	Peptoniphilus_A timonensis
ERR2221395	Peptoniphilus_C sp902363535
GCF_000311865	Peptoniphilus_E obesi
ERR1022375	Peptostreptococcaceae
ERR2221096	Peptostreptococcaceae
ERR2221243	Peribacillus simplex
FMT4W-20H.16	Phascolarctobacterium faecium
D023-2021-1-5.22	Phascolarctobacterium faecium
S02412w8w.44	Phascolarctobacterium faecium
FMT8W-9H.53	Phascolarctobacterium faecium
FMT12W-23H.14	Phascolarctobacterium faecium
FMT8W-1H.4	Phascolarctobacterium faecium
FMT2-12W-15H.33	Phascolarctobacterium_A succinatutens
FMTD0-21H.80	Phascolarctobacterium_A succinatutens
FMT12W-35H.17	Phascolarctobacterium_A succinatutens
FMT4W-37H.45	Phascolarctobacterium_A succinatutens
S03012w.38	Phascolarctobacterium_A succinatutens
FMT12W-22H.15	Phascolarctobacterium_A succinatutens
GCF_000188175	Phascolarctobacterium_A succinatutens
FMT8W-11H.39	Phascolarctobacterium_A succinatutens
FMTD0-14H.29	Phascolarctobacterium_A succinatutens
FMTD0-18.58	Phascolarctobacterium_A succinatutens
S02612w8w.90	Phocaeicola coprocola
FMT8W-11H.86	Phocaeicola coprocola
GCF_000154845	Phocaeicola coprocola
FMTD3-15H.42	Phocaeicola coprocola
D003-7-27.25	Phocaeicola coprophilus
GCF_000157915	Phocaeicola coprophilus
FMT4W-33H.63	Phocaeicola dorei
GCF_000162195	Phocaeicola dorei
GCF_000158335	Phocaeicola dorei
GCF_000156075	Phocaeicola dorei
GCF_000157075	Phocaeicola dorei
ERR2221252	Phocaeicola dorei
FMTD3-3H.51	Phocaeicola massiliensis
FMT2-12W-11H.19	Phocaeicola massiliensis
GCF_000187895	Phocaeicola plebeius
FMTD3-11H.4	Phocaeicola plebeius_A
FMTD3-22H.35	Phocaeicola plebeius_A
FMT4W-14H.41	Phocaeicola plebeius_A
D013-2019-2-27.50	Phocaeicola plebeius_A
FMTD3-26H.20	Phocaeicola plebeius_A
FMTD0-25H.73	Phocaeicola plebeius_A
Y11.1	Phocaeicola plebeius_A
ERR1022359	Phocaeicola sp900066445
ERR1022361	Phocaeicola sp900066455
FMTD0-5H.22	Phocaeicola sp900553715
ERR1022458	Phocaeicola vulgatus
ERR2221254	Phocaeicola vulgatus
GCF_000158515	Phocaeicola vulgatus
GCF_000186105	Phocaeicola vulgatus
ERR1204045	Phocaeicola vulgatus
Y3.24	Phocaeicola vulgatus
FMT12W-26H.40	Phocaeicola vulgatus
ERR1022358	Phocaeicola vulgatus
ERR2221267	Phocaeicola vulgatus
FMT12W-9H.66	Phocaeicola vulgatus
FMTD0-36H.36	Phocaeicola vulgatus
ERR2221206	Phocaeicola vulgatus
ERR1022411	Phocaeicola vulgatus
ERR2221276	Phocaeicola vulgatus
FMT2-8W-8H.9	Phocaeicola vulgatus
D023-2021-2-3.35	Phocaeicola vulgatus
GCF_000321045	Phytobacter massiliensis
GCF_000821325	Planococcus massiliensis
FMTD0-26H.14	Prevotella copri
GCF_000157935	Prevotella copri
FMT2-8W-8H.16	Prevotella copri
GCF_000413355	Prevotella oralis
GCF_900065875	Prevotella oralis
GCF_000185845	Prevotella salivae
S02612w12w.13	Prevotella sp900290275
GCF_000235885	Prevotella stercorea
FMT2-D3-6H.27	Prevotella stercorea
ERR2221306	Propionibacterium freudenreichii
GCF_000297815	Proteus mirabilis
ERR832496	Proteus mirabilis
GCF_000527255	Providencia alcalifaciens
GCF_000527315	Providencia alcalifaciens
GCF_000527295	Providencia alcalifaciens
GCF_000517805	Providencia alcalifaciens
GCF_000527335	Providencia alcalifaciens
GCF_000173415	Providencia alcalifaciens
GCF_000527275	Providencia alcalifaciens_A
GCF_000158055	Providencia rettgeri_D
GCF_000156395	Providencia rustigianii
ERR1022447	Pseudoflavonifractor capillosus
GCF_000169255	Pseudoflavonifractor capillosus
GCF_000233495	Pseudomonas aeruginosa
GCF_000478505	Pseudomonas_B luteola
GCF_000826105	Pseudomonas_E massiliensis
ERR1022483	Pseudoruminococcus massiliensis
FMT4W-3H.64	Pseudoruminococcus massiliensis
Y10.2	Pseudoruminococcus massiliensis
ERR1022317	Pseudoruminococcus massiliensis
FMTD0-10H.60	Pyramidobacter piscolens
GCF_000227255	Ralstonia pickettii
GCF_000942395	Risungbinella massiliensis
GCF_000311725	Robertmurraya massiliosenegalensis
GCF_000499525	Romboutsia dakarensis
FMT4W-6H.47	Roseburia hominis
FMT2-D3-15H.24	Roseburia hominis
S02912w.43	Roseburia hominis
FMT4W-36H.94	Roseburia hominis
FMTD0-36H.56	Roseburia hominis
FMTD0-11H.50	Roseburia hominis
FMT2-8w-11H.41	Roseburia hominis
FMTD0-4H.21	Roseburia hominis
D014-2019-4-21.17	Roseburia intestinalis
ERR1022474	Roseburia intestinalis
FMTD0-34H.64	Roseburia intestinalis
ERR2230070	Roseburia intestinalis
ERR2221171	Roseburia intestinalis
ERR1022293	Roseburia inulinivorans
ERR1022345	Roseburia inulinivorans
FMTD3-15H.47	Roseburia inulinivorans
S0304w.12	Roseburia inulinivorans
FMTD3-26H.21	Roseburia inulinivorans
FMTD3-9H.29	Roseburia inulinivorans
FMTD0-23H.57	Roseburia inulinivorans
FMTD0-4H.88	Roseburia inulinivorans
FMT12W-15H.51	Roseburia sp003470905
ERR1204035	Roseburia sp900552665
FMT12W-36H.12	Roseburia sp900552665
FMT8W-5H.16	Roseburia sp900552665
D018-2019-12-27.39	Roseburia sp900552665
FMT12W-19H.8	Roseburia sp900552665
FMT12W-24H.41	Roseburia sp900552665
FMTD3-23H.52	Roseburia sp900552665
GCF_001049895	Rubeoparvulum massiliense
ERR1022442	Ruminiclostridium_E siraeum
GCF_000154325	Ruminiclostridium_E siraeum
FMT4W-22H.68	Ruminiclostridium_E siraeum
FMT4W-14H.43	Ruminiclostridium_E siraeum
FMT12W-8H.79	Ruminiclostridium_E siraeum
FMT12W-36H.18	Ruminococcaceae
ERR1022452	Ruminococcaceae
FMT4W-18.79	Ruminococcaceae
FMTD0-26H.40	Ruminococcaceae
FMTD0-21H.88	Ruminococcaceae
FMT12W-6H.16	Ruminococcaceae
FMT2-12W-11H.38	Ruminococcaceae
ERR1022448	Ruminococcaceae
FMTD0-4H.52	Ruminococcaceae
ERR2230059	Ruminococcaceae
FMT12W-12H.86	Ruminococcaceae D5 sp900113995
FMT8W-20H.7	Ruminococcus
FMTD0-26H.11	Ruminococcus sp002438605
FMT4W-11H.97	Ruminococcus sp002438605
Y8.103	Ruminococcus sp900545125
ERR1022431	Ruminococcus_A sp003011855
FMTD0-35H.5	Ruminococcus_A sp003011855
D011-2019-05-18.6	Ruminococcus_A sp003011855
ERR1204044	Ruminococcus_A sp003011855
FMTD0-23H.43	Ruminococcus_B gnavus
Y2.40	Ruminococcus_B gnavus
FMTD0-20H.44	Ruminococcus_B gnavus
ERR1203926	Ruminococcus_B gnavus
ERR171257	Ruminococcus_B gnavus
GCF_000218465	Ruminococcus_B gnavus
FMTD3-19.70	Ruminococcus_B gnavus
GCF_000169475	Ruminococcus_B gnavus
FMTD0-8H.44	Ruminococcus_B gnavus
D023-2019-12-23-2.7	Ruminococcus_B gnavus
ERR1022310	Ruminococcus_B gnavus
FMTD3-29H.47	Ruminococcus_B gnavus
GCF_000468015	Ruminococcus_C callidus
FMT12W-9H.70	Ruminococcus_C sp000433635
FMT8W-3H.19	Ruminococcus_D bicirculans
FMT12W-34H.55	Ruminococcus_D bicirculans
ERR1022408	Ruminococcus_D bicirculans
FMTD0-6H.9	Ruminococcus_D bicirculans
FMT12W-8H.76	Ruminococcus_D bicirculans
ERR1022350	Ruminococcus_D bicirculans
FMT4W-36H.44	Ruminococcus_D bicirculans
FMT8W-1H.78	Ruminococcus_D bicirculans
FMT2-12W-6H.68	Ruminococcus_D bicirculans
FMTD3-32H.42	Ruminococcus_D bicirculans
ERR2221172	Ruminococcus_D bicirculans
FMTD0-33H.39	Ruminococcus_D bicirculans
FMT2-12W-33H.75	Ruminococcus_D bicirculans
FMTD3-12H.10	Ruminococcus_D bicirculans
FMTD0-15H.27	Ruminococcus_D bicirculans
FMT12W-9H.41	Ruminococcus_D bicirculans
FMT8W-21H.48	Ruminococcus_D bicirculans
FMT8W-17H.90	Ruminococcus_D bicirculans
ERR1022485	Ruminococcus_D bicirculans
FMT8W-11H.16	Ruminococcus_D bicirculans
ERR2230101	Ruminococcus_D bicirculans
FMT4W-5H.60	Ruminococcus_E bromii_B
FMT4W-25H.24	Ruminococcus_E bromii_B
ERR1022486	Ruminococcus_E bromii_B
FMTD0-24H.62	Ruminococcus_E bromii_B
Y5.36	Ruminococcus_E bromii_B
FMT2-4W-6H.3	Ruminococcus_E bromii_B
FMT12W-26H.51	Ruminococcus_E bromii_B
FMTD3-9H.14	Ruminococcus_E bromii_B
Y8.59	Ruminococcus_E bromii_B
S03112w.40	Ruminococcus_E bromii_B
FMTD0-18.103	Ruminococcus_E bromii_B
FMT8W-11H.118	Ruminococcus_E bromii_B
FMT8W-23H.48	Ruminococcus_E bromii_B
FMT12W-15H.72	Ruminococcus_E bromii_B
FMT12W-14H.27	Ruminococcus_E bromii_B
FMT8W-22H.32	Ruminococcus_E bromii_B
FMT12W-22H.14	Ruminococcus_E bromii_B
S02412w12w.20	Ruminococcus_E sp003526955
FMTD0-6H.4	Ruminococcus_E sp003526955
Y3.43	Ruminococcus_E sp003526955
FMT4W-37H.18	Ruminococcus_E sp003526955
D023-2019-12-14.4	Ruminococcus_E sp003526955
FMT2-8W-8H.27	Ruminococcus_E sp003526955
FMTD3-11H.68	Ruminococcus_E sp003526955
S02612w4w.37	Ruminococcus_E sp003526955
FMTD3-12H.39	Ruminococcus_E sp003526955
FMT4W-37H.94	Ruminococcus_E sp900314705
FMT2-4W-11H.60	Ruminococcus_E sp900314705
GCF_000210095	Ruminococcus_F champanellensis
GCF_000238635	Ruthenibacterium lactatiformans
GCF_001403575	Ruthenibacterium lactatiformans
FMTD3-34H.66	Schaedlerella glycyrrhizinilytica
GCF_000218385	Schaedlerella glycyrrhizinilytica
ERR2230065	Schaedlerella sp900066545
D029-2021-05-31.23	Schaedlerella sp900066545
ERR1022387	Schaedlerella sp900066545
GCF_001049915	Sellimonas intestinalis
ERR2230057	Sellimonas intestinalis
ERR171283	Sellimonas intestinalis
ERR2221394	Sellimonas sp002161525
GCF_000236865	Senegalimassilia anaerobia
GCF_000296445	Slackia_A piriformis
ERR2221338	Staphylococcus epidermidis
ERR2221195	Staphylococcus nepalensis
GCF_000411275	Staphylococcus schleiferi
ERR2221122	Staphylococcus xylosus
ERR2221131	Staphylococcus xylosus_B
ERR2221130	Staphylococcus_A lentus
GCF_000455285	Stoquefichus massiliensis
ERR2221321	Streptococcus agalactiae
ERR2221320	Streptococcus anginosus
GCF_000186545	Streptococcus anginosus
GCF_000187265	Streptococcus equinus
GCF_000161955	Streptococcus gordonii
GCF_000154985	Streptococcus infantarius
ERR2230054	Streptococcus lutetiensis
ERR2221288	Streptococcus mutans
ERR2221190	Streptococcus parasanguinis
ERR2221175	Streptococcus parasanguinis_B
FMT8W-37H.54	Streptococcus salivarius
ERR2221359	Streptococcus salivarius
D017-2019-12-31.44	Streptococcus salivarius
GCF_000411475	Streptococcus sp000411475
ERR2221353	Streptococcus sp004166885
ERR2221360	Streptococcus sp902363395
FMT2-12W-15H.37	Streptococcus thermophilus
FMTD3-36H.53	Streptococcus thermophilus
GCF_900095845	Streptococcus timonensis
GCF_000411495	Streptomyces albus
GCF_000188195	Succinatimonas hippei
FMT2-D3-6H.37	Sutterella faecalis
GCF_000250875	Sutterella parvirubra
Y8.116	Sutterella sp900543805
S02612w4w.52	Sutterella wadsworthensis
ERR1203961	Sutterella wadsworthensis
GCF_000186505	Sutterella wadsworthensis
D004-9-1.15	Sutterella wadsworthensis
S02612w12w.51	Sutterella wadsworthensis_A
FMTD0-15H.43	Sutterella wadsworthensis_A
GCF_000297775	Sutterella wadsworthensis_A
FMT2-D3-11H.60	Sutterella wadsworthensis_A
FMTD3-15H.64	Sutterella wadsworthensis_A
GCF_001282665	Tepidimicrobiaceae Mt11 sp001282665
ERR2221120	Terrisporobacter glycolicus_A
ERR2221319	Terrisporobacter sp902363255
GCF_001368835	Thalassobacillus devorans
ERR2221101	Tidjanibacter inops_A
ERR2221110	Tidjanibacter inops_A
GCF_000312125	Timonella senegalensis
ERR1022280	Turicibacter sanguinis
ERR2221386	Turicibacter sanguinis
ERR2230131	Turicibacter sanguinis
ERR1022463	Turicibacter sp001543345
ERR1022367	Turicibacter sp001543345
ERR1022323	Turicibacter sp001543345
GCF_000411535	Veillonella atypica
GCF_000163715	Veillonella parvula_A
GCF_000163735	Veillonella parvula_A
GCF_000723585	Virgibacillus kapii
GCF_001457815	Vitreoscilla massiliensis
GCF_000160575	Weissella paramesenteroides
GCF_900018785	Xanthomonas_B massiliensis

### Sheet: Table S9
ID	Guild	propionate-COA-transferase	propionyl-CoA_succinaate-CoA_transferase	But	K01667	arnT	lpxA	lpxB	lpxC-fabZ	lpxD	lpxH	lpxK	lpxL	ARGs
D023-2019-12-20.37	1	0	0	0	0	0	0	0	0	0	0	0	0	2
FMT4W-36H.75	1	0	0	0	0	0	0	0	0	0	0	0	0	1
FMT12W-36H.74	1	0	1	1	0	0	0	0	0	0	0	0	0	0
Y3.41	1	0	1	1	0	0	0	0	0	0	0	0	0	0
FMT4W-4H.89	1	0	1	1	0	0	0	0	0	0	0	0	0	0
FMT2-8W-31H.4	1	1	0	1	1	0	0	0	0	0	0	0	0	1
D011-2019-05-19.79	1	0	0	2	0	0	0	0	0	0	0	0	0	0
FMT12W-12H.33	1	0	0	2	0	0	0	0	0	0	0	0	0	0
FMT12W-36H.27	1	0	0	2	0	0	0	0	0	0	0	0	0	0
D011-2019-3-2.30	1	1	0	0	0	0	0	0	0	0	0	0	0	2
ERR1022340	1	1	0	0	0	0	0	0	0	0	0	0	0	0
FMT12W-1H.41	1	1	0	0	0	0	0	0	0	0	0	0	0	0
FMT12W-23H.39	1	0	0	1	0	0	0	0	0	0	0	0	0	0
ERR2221188	1	0	0	1	0	0	0	0	0	0	0	0	0	0
FMT12W-36H.71	1	1	0	0	0	0	0	0	0	0	0	0	0	0
ERR1203967	1	0	0	0	0	1	0	0	0	0	0	0	0	1
ERR1022273	1	0	0	0	0	0	0	0	0	0	0	0	0	0
FMT12W-1H.82	1	0	0	0	0	0	0	0	0	0	0	0	0	0
ERR2230115	1	0	0	0	0	0	0	0	0	0	0	0	0	3
ERR2230068	1	0	0	1	0	0	0	0	0	0	0	0	0	3
FMT12W-20H.19	1	0	0	0	0	0	1	1	0	1	1	1	1	1
FMTD0-4H.11	2	1	3	0	0	0	1	1	1	1	1	1	1	0
GCF_000155815	2	1	1	0	1	1	2	1	1	1	1	1	1	3
GCF_000273465	2	1	1	0	1	1	2	1	1	1	1	1	1	6
ERR1022271	2	1	2	0	1	1	2	1	1	1	1	1	1	4
ERR1022363	2	1	2	0	1	1	2	1	1	1	1	1	1	4
ERR2221138	2	1	2	0	1	1	2	1	1	1	1	1	1	5
ERR1204038	2	1	2	0	1	1	2	1	1	1	1	1	1	3
ERR1022412	2	1	2	0	1	1	2	1	1	1	1	1	1	6
ERR2221253	2	1	2	0	1	1	2	1	1	1	1	1	1	6
GCF_000154205	2	1	2	0	1	1	2	1	1	1	1	1	1	5
ERR1022456	2	1	2	0	1	1	2	1	1	2	1	1	1	5
ERR1022322	2	2	2	0	1	1	2	1	1	1	1	1	1	6
ERR1022360	2	2	2	0	1	1	2	1	1	1	1	1	1	6
GCF_000185585	2	1	2	0	1	1	2	1	1	1	1	1	1	6
ERR2221281	2	1	2	0	1	1	2	1	1	1	1	1	1	4
FMT8W-34H.52	2	1	2	0	1	1	2	1	1	1	1	1	1	4
FMTD3-12H.8	2	1	2	0	1	1	2	1	1	1	1	1	1	4
GCF_000162215	2	1	2	0	1	1	2	1	1	1	1	1	1	6
FMT8w-14H.19	2	1	2	0	1	1	2	1	1	1	1	1	1	3
FMT2-12W-31H.36	2	1	2	0	1	1	2	1	1	1	1	1	1	3
ERR2221129	2	2	3	0	0	1	2	1	1	1	2	1	1	4
S03112w.16	2	1	3	0	0	1	2	1	1	1	1	1	1	2
FMT8W-11H.86	2	2	2	0	0	0	2	1	1	1	2	1	1	1
GCF_000154845	2	2	2	0	0	0	2	1	1	1	2	1	1	5
S02612w8w.90	2	2	2	0	0	0	2	1	1	1	2	0	1	1
FMTD3-15H.42	2	2	2	0	0	1	2	1	1	1	2	1	2	2
ERR1022445	2	0	0	1	0	0	0	0	0	0	0	0	0	4
ERR2230101	2	0	0	0	0	0	0	0	0	0	0	0	0	1
ERR1022408	2	0	0	0	0	0	0	0	0	0	0	0	0	2
ERR1022350	2	0	0	0	0	0	0	0	0	0	0	0	0	0
FMTD0-33H.39	2	0	0	0	0	0	0	0	0	0	0	0	0	1
FMT4W-36H.44	2	0	0	0	0	0	0	0	0	0	0	0	0	0
FMT4W-5H.60	2	0	0	0	0	0	0	0	0	0	0	0	0	0
